# Polygenic Risk Links to the Gut Microbiome: The MAGI Catalog

**DOI:** 10.64898/2026.05.29.26354433

**Authors:** Oliver Aasmets, Jelisaveta Džigurski, Nele Taba, Merli Koitmäe, Estonian Biobank Research Team, Triin Laisk, Elin Org, Reedik Mägi, Kristi Läll

## Abstract

Polygenic risk scores (PRSs) can effectively identify individuals at risk across various health conditions, yet their association with the gut microbiome remains uncharacterized. We systematically analyzed associations between 4,794 PRSs covering 615 traits and diseases and the gut microbiome within the Estonian Microbiome Cohort (N > 2,500). Microbiome diversity was associated with 62 distinct PRSs across 10 traits, indicating that genetic predisposition is linked to significant alterations in the microbiome composition. At the species level, 282 associations were identified across 100 PRSs for 34 traits, with triglyceride measurements, glucose regulation, and chronotype measurement PRSs showing the strongest signals. Mediation analysis suggests that the microbiome is altered by physiological changes linked to genetic risk but can also mediate this risk. These results help define early microbial biomarkers and explain inter-individual variability. The findings are accessible through the interactive Microbiome And Genomic Interaction (MAGI) Catalog to support future research.

## Supplementary Tables for "Polygenic Risk Links to the Gut Microbiome: The MAGI Catalog"

### Sheet: Table overview
Table 1. Significant associations between microbiome features and polygenic risk scores (FDR <= 0.05)
Table 2. Comparison of the results of the abundance-based analysis and presence-absence analysis. Presence-absence results are shown for microbiome-PRS pairs significant in the main analysis (Table 1)
Table 3. Results of the models with the microbiome-sex interaction term
Table 4. Results of the mediation analysis

### Sheet: Table 1
MB_feature_group	MB_feature_name	PRS_ID	PRS_mapped_trait	PRS_trait_category	SNP_overlap	estimate	std.error	statistic	p.value	p.BH
Univariate_ABS	k__Bacteria|p__Firmicutes|c__Clostridia|o__Eubacteriales|f__Oscillospiraceae|g__Anaerotruncus|s__Anaerotruncus_colihominis	PGS000025	alzheimer disease	Neurological disorder	100	-0.0462277	0.00939799	-4.91889	9.26919e-07	0.0277938
Univariate_ABS	k__Bacteria|p__Firmicutes|c__CFGB8294|o__OFGB8294|f__FGB8294|g__GGB9328|s__GGB9328_SGB14291	PGS000179	mean platelet volume	Hematological measurement	62.7	0.0254362	0.00520274	4.889	1.07779e-06	0.0314281
Univariate_ABS	k__Bacteria|p__Firmicutes|c__CFGB79152|o__OFGB79152|f__FGB79152|g__GGB4711|s__GGB4711_SGB6524	PGS000189	reticulocyte count	Other measurement	63.8	-0.0312291	0.00595854	-5.24107	1.73008e-07	0.00852547
Univariate_ABS	k__Bacteria|p__Firmicutes|c__Clostridia|o__Eubacteriales|f__Clostridiaceae|g__GGB4487|s__GGB4487_SGB6184	PGS001811	benign colon neoplasm	Cancer	100	0.0832069	0.0167901	4.95571	7.6892e-07	0.0245623
Univariate_ABS	k__Bacteria|p__Firmicutes|c__CFGB4605|o__OFGB4605|f__FGB4605|g__GGB13404|s__GGB13404_SGB14252	PGS001979	triglyceride measurement	Lipid or lipoprotein measurement	100	-0.0198932	0.00374112	-5.31745	1.14562e-07	0.0061001
Univariate_ABS	k__Bacteria|p__Firmicutes|c__Clostridia|o__Eubacteriales|f__Oscillospiraceae|g__GGB9616|s__GGB9616_SGB15062	PGS001979	triglyceride measurement	Lipid or lipoprotein measurement	100	-0.027191	0.00531537	-5.11555	3.36586e-07	0.0136897
Univariate_ABS	k__Bacteria|p__Firmicutes|c__Clostridia|o__Eubacteriales|f__Oscillospiraceae|g__GGB9630|s__GGB9630_SGB15084	PGS001979	triglyceride measurement	Lipid or lipoprotein measurement	100	-0.0261041	0.00493305	-5.29168	1.31737e-07	0.00669945
Univariate_ABS	k__Bacteria|p__Firmicutes|c__CFGB2982|o__OFGB2982|f__FGB2982|g__GGB9342|s__GGB9342_SGB14306	PGS002085	seborrheic keratosis	Other disease	100	0.0157929	0.00315724	5.00212	6.06429e-07	0.0208377
Univariate_ABS	k__Bacteria|p__Firmicutes|c__CFGB73185|o__OFGB73185|f__FGB73185|g__GGB9785|s__GGB9785_SGB15408	PGS002123	erythrocyte count	Hematological measurement	100	-0.0292128	0.00586199	-4.98343	6.67415e-07	0.0223297
Univariate_ABS	k__Bacteria|p__Firmicutes|c__CFGB4605|o__OFGB4605|f__FGB4605|g__GGB13404|s__GGB13404_SGB14252	PGS002197	triglyceride measurement	Lipid or lipoprotein measurement	100	-0.0213115	0.00373851	-5.70053	1.3348e-08	0.000912381
Univariate_ABS	k__Bacteria|p__Firmicutes|c__Clostridia|o__Eubacteriales|f__Oscillospiraceae|g__GGB33469|s__GGB33469_SGB15236	PGS002197	triglyceride measurement	Lipid or lipoprotein measurement	100	-0.0171839	0.00357937	-4.80081	1.67355e-06	0.0415565
Univariate_ABS	k__Bacteria|p__Firmicutes|c__Clostridia|o__Eubacteriales|f__Oscillospiraceae|g__GGB9616|s__GGB9616_SGB15062	PGS002197	triglyceride measurement	Lipid or lipoprotein measurement	100	-0.0261356	0.00531822	-4.91435	9.48457e-07	0.0281921
Univariate_ABS	k__Bacteria|p__Firmicutes|c__Clostridia|o__Eubacteriales|f__Oscillospiraceae|g__GGB9630|s__GGB9630_SGB15084	PGS002197	triglyceride measurement	Lipid or lipoprotein measurement	100	-0.0271081	0.00493157	-5.49684	4.25848e-08	0.00255382
Univariate_ABS	k__Bacteria|p__Tenericutes|c__CFGB1789|o__OFGB1789|f__FGB1789|g__GGB4754|s__GGB4754_SGB6584	PGS002231	educational attainment	Other measurement	100	0.0150578	0.00312437	4.81946	1.52575e-06	0.0394268
Univariate_ABS	k__Bacteria|p__Firmicutes|c__Clostridia|o__Eubacteriales|f__Oscillospiraceae|g__GGB9708|s__GGB9708_SGB15233	PGS002232	bowel opening frequency	Other measurement	98.5	-0.0182871	0.00332012	-5.50797	4.00103e-08	0.00242228
Univariate_ABS	k__Bacteria|p__Tenericutes|c__CFGB1789|o__OFGB1789|f__FGB1789|g__GGB4754|s__GGB4754_SGB6584	PGS002319	educational attainment	Other measurement	100	0.0181011	0.00311639	5.80835	7.10996e-09	0.000557986
Univariate_ABS	k__Bacteria|p__Firmicutes|c__Clostridia|o__Eubacteriales|f__Oscillospiraceae|g__GGB9616|s__GGB9616_SGB15062	PGS002353	triglyceride measurement	Lipid or lipoprotein measurement	100	-0.0254709	0.00532011	-4.78767	1.78582e-06	0.0431643
Univariate_ABS	k__Bacteria|p__Firmicutes|c__Clostridia|o__Eubacteriales|f__Oscillospiraceae|g__GGB9630|s__GGB9630_SGB15084	PGS002353	triglyceride measurement	Lipid or lipoprotein measurement	100	-0.0252831	0.00493601	-5.12219	3.25064e-07	0.0136473
Univariate_ABS	k__Bacteria|p__Firmicutes|c__CFGB73076|o__OFGB73076|f__FGB73076|g__GGB3111|s__GGB3111_SGB4123	PGS002381	number of children ever born measurement	Other measurement	60.5	0.025385	0.00524129	4.84328	1.35519e-06	0.0363563
Univariate_ABS	k__Bacteria|p__Actinobacteria|c__CFGB77988|o__OFGB77988|f__FGB77988|g__GGB9355|s__GGB9355_SGB14328	PGS002392	skin disease	Other disease	71	0.0876222	0.018444	4.75073	2.14168e-06	0.0487969
Univariate_ABS	k__Bacteria|p__Bacteroidota|c__Bacteroidia|o__Bacteroidales|f__Bacteroidaceae|g__Bacteroides|s__Bacteroides_sp_ET225	PGS002392	skin disease	Other disease	71	0.0909188	0.0130851	6.94825	4.70081e-12	8.78892e-07
Univariate_ABS	k__Bacteria|p__Bacteroidota|c__CFGB11479|o__OFGB11479|f__FGB11479|g__GGB1629|s__GGB1629_SGB2237	PGS002392	skin disease	Other disease	71	0.0553189	0.0108157	5.11469	3.38104e-07	0.0136897
Univariate_ABS	k__Bacteria|p__Firmicutes|c__Clostridia|o__Eubacteriales|f__Lachnospiraceae|g__GGB3538|s__GGB3538_SGB4728	PGS002393	diabetes mellitus	Metabolic disorder	65.6	0.104224	0.0200245	5.20483	2.09972e-07	0.00996089
Univariate_ABS	k__Bacteria|p__Firmicutes|c__Clostridia|o__Eubacteriales|f__Oscillospiraceae|g__Vescimonas|s__Vescimonas_SGB15088	PGS002393	diabetes mellitus	Metabolic disorder	65.6	0.087378	0.0157975	5.53112	3.5128e-08	0.00216799
Univariate_ABS	k__Bacteria|p__Proteobacteria|c__Betaproteobacteria|o__Burkholderiales|f__Sutterellaceae|g__GGB36599|s__GGB36599_SGB9269	PGS002393	diabetes mellitus	Metabolic disorder	65.6	0.0673196	0.0138675	4.85449	1.28141e-06	0.0350754
Univariate_ABS	k__Bacteria|p__Firmicutes|c__CFGB72904|o__OFGB72904|f__FGB72904|g__GGB47150|s__GGB47150_SGB65079	PGS002396	diabetes mellitus	Metabolic disorder	66.7	0.0994698	0.0189097	5.26025	1.56078e-07	0.00781231
Univariate_ABS	k__Bacteria|p__Firmicutes|c__Clostridia|o__Eubacteriales|f__Clostridiaceae|g__GGB3532|s__GGB3532_SGB4720	PGS002396	diabetes mellitus	Metabolic disorder	66.7	0.0565599	0.0115116	4.9133	9.53509e-07	0.0281921
Univariate_ABS	k__Bacteria|p__Firmicutes|c__Clostridia|o__Eubacteriales|f__Lachnospiraceae|g__GGB3538|s__GGB3538_SGB4728	PGS002396	diabetes mellitus	Metabolic disorder	66.7	0.114291	0.0199968	5.71546	1.2241e-08	0.000874314
Univariate_ABS	k__Bacteria|p__Firmicutes|c__Clostridia|o__Eubacteriales|f__Lachnospiraceae|g__Lachnoclostridium|s__Lachnoclostridium_sp_An131	PGS002396	diabetes mellitus	Metabolic disorder	66.7	0.089172	0.0172807	5.1602	2.66081e-07	0.0117461
Univariate_ABS	k__Bacteria|p__Firmicutes|c__Clostridia|o__Eubacteriales|f__Oscillospiraceae|g__GGB9453|s__GGB9453_SGB14845	PGS002396	diabetes mellitus	Metabolic disorder	66.7	0.0858751	0.0166825	5.14762	2.84351e-07	0.0122964
Univariate_ABS	k__Bacteria|p__Proteobacteria|c__Betaproteobacteria|o__Burkholderiales|f__Sutterellaceae|g__GGB36599|s__GGB36599_SGB9269	PGS002396	diabetes mellitus	Metabolic disorder	66.7	0.0817091	0.0138326	5.907	3.95804e-09	0.000340009
Univariate_ABS	k__Bacteria|p__Firmicutes|c__CFGB2840|o__OFGB2840|f__FGB2840|g__GGB9092|s__GGB9092_SGB14022	PGS002406	hypercholesterolemia	Other trait	59.2	0.0392392	0.00766238	5.12102	3.2706e-07	0.0136473
Univariate_ABS	k__Bacteria|p__Bacteroidota|c__Bacteroidia|o__Bacteroidales|f__Muribaculaceae|g__GGB1567|s__GGB1567_SGB2154	PGS002408	hypothyroidism	Other disease	63	0.0726624	0.011317	6.42066	1.61847e-10	2.01733e-05
Univariate_ABS	k__Bacteria|p__Candidatus_Melainabacteria|c__CFGB2106|o__OFGB2106|f__FGB2106|g__GGB5979|s__GGB5979_SGB8597	PGS002408	hypothyroidism	Other disease	63	0.0718321	0.0110268	6.5143	8.80067e-11	1.23849e-05
Univariate_ABS	k__Bacteria|p__Firmicutes|c__CFGB1765|o__OFGB1765|f__FGB1765|g__GGB4568|s__GGB4568_SGB6309	PGS002408	hypothyroidism	Other disease	63	0.0584493	0.0113594	5.14544	2.87638e-07	0.0123545
Univariate_ABS	k__Bacteria|p__Firmicutes|c__CFGB75721|o__OFGB75721|f__FGB75721|g__GGB9524|s__GGB9524_SGB14923	PGS002408	hypothyroidism	Other disease	63	0.0874218	0.0152368	5.73756	1.07645e-08	0.000795681
Univariate_ABS	k__Bacteria|p__Firmicutes|c__Clostridia|o__Eubacteriales|f__Clostridiaceae|g__GGB3550|s__GGB3550_SGB4747	PGS002408	hypothyroidism	Other disease	63	0.0849179	0.0134849	6.29724	3.56809e-10	4.20033e-05
Univariate_ABS	k__Bacteria|p__Verrucomicrobia|c__Verrucomicrobiae|o__Verrucomicrobiales|f__Akkermansiaceae|g__Akkermansia|s__Akkermansia_sp_KLE1798	PGS002408	hypothyroidism	Other disease	63	0.11852	0.0133976	8.84641	1.67306e-18	1.51934e-12
Univariate_ABS	k__Bacteria|p__Firmicutes|c__CFGB4616|o__OFGB4616|f__FGB4616|g__GGB3126|s__GGB3126_SGB4139	PGS002416	psoriasis	Immune system disorder	72.4	0.0823776	0.0173653	4.74381	2.21548e-06	0.0499413
Univariate_ABS	k__Bacteria|p__Firmicutes|c__CFGB1765|o__OFGB1765|f__FGB1765|g__GGB4562|s__GGB4562_SGB6297	PGS002426	type 2 diabetes mellitus	Metabolic disorder	66.6	0.0739825	0.0150342	4.92095	9.17308e-07	0.0277938
Univariate_ABS	k__Bacteria|p__Firmicutes|c__Clostridia|o__Eubacteriales|f__Lachnospiraceae|g__GGB3538|s__GGB3538_SGB4728	PGS002426	type 2 diabetes mellitus	Metabolic disorder	66.6	0.107874	0.0200135	5.39006	7.70322e-08	0.00445165
Univariate_ABS	k__Bacteria|p__Firmicutes|c__Clostridia|o__Eubacteriales|f__Lachnospiraceae|g__Lachnoclostridium|s__Lachnoclostridium_sp_An131	PGS002426	type 2 diabetes mellitus	Metabolic disorder	66.6	0.0829496	0.0172953	4.79609	1.71306e-06	0.0423723
Univariate_ABS	k__Bacteria|p__Proteobacteria|c__Betaproteobacteria|o__Burkholderiales|f__Sutterellaceae|g__GGB36599|s__GGB36599_SGB9269	PGS002426	type 2 diabetes mellitus	Metabolic disorder	66.6	0.0799925	0.0138383	5.78051	8.37458e-09	0.000633761
Univariate_ABS	k__Bacteria|p__Bacteroidota|c__Bacteroidia|o__Bacteroidales|f__Bacteroidaceae|g__Bacteroides|s__Bacteroides_sp_ET225	PGS002439	chronotype measurement	Other measurement	60	-0.0910216	0.0130843	-6.95655	4.43691e-12	8.5469e-07
Univariate_ABS	k__Bacteria|p__Firmicutes|c__CFGB1337|o__OFGB1337|f__FGB1337|g__GGB3183|s__GGB3183_SGB4206	PGS002439	chronotype measurement	Other measurement	60	-0.106519	0.0132973	-8.01062	1.73322e-15	7.86988e-10
Univariate_ABS	k__Bacteria|p__Firmicutes|c__CFGB1374|o__OFGB1374|f__FGB1374|g__GGB3353|s__GGB3353_SGB4437	PGS002439	chronotype measurement	Other measurement	60	-0.203593	0.02456	-8.28964	1.8313e-16	1.0583e-10
Univariate_ABS	k__Bacteria|p__Firmicutes|c__CFGB1777|o__OFGB1777|f__FGB1777|g__GGB4693|s__GGB4693_SGB6491	PGS002439	chronotype measurement	Other measurement	60	-0.0483368	0.00965663	-5.00556	5.95805e-07	0.0206964
Univariate_ABS	k__Bacteria|p__Firmicutes|c__CFGB24517|o__OFGB24517|f__FGB24517|g__GGB45620|s__GGB45620_SGB63333	PGS002439	chronotype measurement	Other measurement	60	-0.140624	0.0193718	-7.25922	5.17414e-13	1.43061e-07
Univariate_ABS	k__Bacteria|p__Firmicutes|c__CFGB2880|o__OFGB2880|f__FGB2880|g__GGB9184|s__GGB9184_SGB14123	PGS002439	chronotype measurement	Other measurement	60	-0.0520171	0.0108501	-4.79417	1.72942e-06	0.0424465
Univariate_ABS	k__Bacteria|p__Firmicutes|c__CFGB31455|o__OFGB31455|f__FGB31455|g__GGB31460|s__GGB31460_SGB6499	PGS002439	chronotype measurement	Other measurement	60	-0.0370533	0.00709441	-5.22289	1.90687e-07	0.00923539
Univariate_ABS	k__Bacteria|p__Firmicutes|c__CFGB72899|o__OFGB72899|f__FGB72899|g__GGB4608|s__GGB4608_SGB6382	PGS002439	chronotype measurement	Other measurement	60	-0.102013	0.0139192	-7.32897	3.11581e-13	9.90335e-08
Univariate_ABS	k__Bacteria|p__Firmicutes|c__CFGB72899|o__OFGB72899|f__FGB72899|g__GGB4613|s__GGB4613_SGB6388	PGS002439	chronotype measurement	Other measurement	60	-0.101624	0.0146391	-6.942	4.90922e-12	8.91633e-07
Univariate_ABS	k__Bacteria|p__Firmicutes|c__CFGB75721|o__OFGB75721|f__FGB75721|g__GGB9523|s__GGB9523_SGB14922	PGS002439	chronotype measurement	Other measurement	60	-0.0796219	0.0135054	-5.89555	4.23841e-09	0.000355092
Univariate_ABS	k__Bacteria|p__Firmicutes|c__CFGB79270|o__OFGB79270|f__FGB79270|g__GGB4708|s__GGB4708_SGB6518	PGS002439	chronotype measurement	Other measurement	60	-0.0462692	0.008937	-5.17727	2.43096e-07	0.011038
Univariate_ABS	k__Bacteria|p__Firmicutes|c__Clostridia|o__Eubacteriales|f__Clostridiaceae|g__Clostridiaceae_unclassified|s__Clostridiaceae_bacterium_CLA_AA_H274	PGS002439	chronotype measurement	Other measurement	60	-0.0415515	0.00788491	-5.26975	1.48293e-07	0.00748157
Univariate_ABS	k__Bacteria|p__Firmicutes|c__Clostridia|o__Eubacteriales|f__Lachnospiraceae|g__Coprococcus|s__Coprococcus_SGB4580	PGS002439	chronotype measurement	Other measurement	60	-0.144931	0.0183057	-7.91726	3.61875e-15	1.43774e-09
Univariate_ABS	k__Bacteria|p__Firmicutes|c__Clostridia|o__Eubacteriales|f__Lachnospiraceae|g__GGB3446|s__GGB3446_SGB4597	PGS002439	chronotype measurement	Other measurement	60	-0.0818813	0.0154135	-5.3123	1.17811e-07	0.00618171
Univariate_ABS	k__Bacteria|p__Firmicutes|c__Clostridia|o__Eubacteriales|f__Oscillospiraceae|g__GGB9623|s__GGB9623_SGB15075	PGS002439	chronotype measurement	Other measurement	60	-0.0479106	0.00996907	-4.80592	1.63169e-06	0.0410196
Univariate_ABS	k__Bacteria|p__Firmicutes|c__Erysipelotrichia|o__Erysipelotrichales|f__Erysipelotrichaceae|g__Erysipelatoclostridium|s__Clostridium_spiroforme	PGS002439	chronotype measurement	Other measurement	60	-0.0627974	0.0123181	-5.09799	3.68997e-07	0.0144793
Univariate_ABS	k__Bacteria|p__Firmicutes|c__Clostridia|o__Eubacteriales|f__Oscillospiraceae|g__Vescimonas|s__Vescimonas_SGB15088	PGS002442	diabetes mellitus	Metabolic disorder	63.7	0.0902033	0.0157883	5.71329	1.23959e-08	0.000875546
Univariate_ABS	k__Bacteria|p__Firmicutes|c__Clostridia|o__Eubacteriales|f__Oscillospiraceae|g__Vescimonas|s__Vescimonas_SGB15088	PGS002445	diabetes mellitus	Metabolic disorder	65	0.0876876	0.0157988	5.55026	3.15324e-08	0.00196516
Univariate_ABS	k__Bacteria|p__Proteobacteria|c__Betaproteobacteria|o__Burkholderiales|f__Sutterellaceae|g__GGB36599|s__GGB36599_SGB9269	PGS002445	diabetes mellitus	Metabolic disorder	65	0.0674155	0.013869	4.86086	1.24123e-06	0.0344554
Univariate_ABS	k__Bacteria|p__Firmicutes|c__CFGB2840|o__OFGB2840|f__FGB2840|g__GGB9092|s__GGB9092_SGB14022	PGS002455	hypercholesterolemia	Other trait	60.5	0.0364935	0.00766823	4.75905	2.05597e-06	0.0478736
Univariate_ABS	k__Bacteria|p__Bacteria_unclassified|c__Bacteria_unclassified|o__Bacteria_unclassified|f__Bacteria_unclassified|g__Bacteria_unclassified|s__bacterium_210917_SL_2_15	PGS002457	hypothyroidism	Other disease	63.6	0.0555183	0.0111506	4.97894	6.8292e-07	0.0223481
Univariate_ABS	k__Bacteria|p__Bacteroidota|c__Bacteroidia|o__Bacteroidales|f__Muribaculaceae|g__GGB1567|s__GGB1567_SGB2154	PGS002457	hypothyroidism	Other disease	63.6	0.0798344	0.0112997	7.06517	2.07206e-12	4.7042e-07
Univariate_ABS	k__Bacteria|p__Candidatus_Melainabacteria|c__CFGB2106|o__OFGB2106|f__FGB2106|g__GGB5979|s__GGB5979_SGB8597	PGS002457	hypothyroidism	Other disease	63.6	0.0797378	0.0110071	7.24421	5.76753e-13	1.52764e-07
Univariate_ABS	k__Bacteria|p__Firmicutes|c__CFGB1765|o__OFGB1765|f__FGB1765|g__GGB4568|s__GGB4568_SGB6309	PGS002457	hypothyroidism	Other disease	63.6	0.0541563	0.01137	4.76307	2.01577e-06	0.0472839
Univariate_ABS	k__Bacteria|p__Firmicutes|c__CFGB75721|o__OFGB75721|f__FGB75721|g__GGB9524|s__GGB9524_SGB14923	PGS002457	hypothyroidism	Other disease	63.6	0.098699	0.015212	6.48824	1.04353e-10	1.38199e-05
Univariate_ABS	k__Bacteria|p__Firmicutes|c__Clostridia|o__Eubacteriales|f__Clostridiaceae|g__GGB3550|s__GGB3550_SGB4747	PGS002457	hypothyroidism	Other disease	63.6	0.0823789	0.0134937	6.10498	1.18857e-09	0.000118056
Univariate_ABS	k__Bacteria|p__Verrucomicrobia|c__Verrucomicrobiae|o__Verrucomicrobiales|f__Akkermansiaceae|g__Akkermansia|s__Akkermansia_sp_KLE1798	PGS002457	hypothyroidism	Other disease	63.6	0.125314	0.0133753	9.36902	1.58221e-20	2.55172e-14
Univariate_ABS	k__Bacteria|p__Bacteroidota|c__Bacteroidia|o__Bacteroidales|f__Muribaculaceae|g__GGB1567|s__GGB1567_SGB2154	PGS002472	thyroid disease	Other disease	62.9	0.0705847	0.0113212	6.23471	5.29729e-10	6.12255e-05
Univariate_ABS	k__Bacteria|p__Candidatus_Melainabacteria|c__CFGB2106|o__OFGB2106|f__FGB2106|g__GGB5979|s__GGB5979_SGB8597	PGS002472	thyroid disease	Other disease	62.9	0.0657173	0.0110411	5.95204	3.02005e-09	0.000270394
Univariate_ABS	k__Bacteria|p__Firmicutes|c__CFGB75721|o__OFGB75721|f__FGB75721|g__GGB9524|s__GGB9524_SGB14923	PGS002472	thyroid disease	Other disease	62.9	0.0808311	0.01525	5.3004	1.25666e-07	0.00649465
Univariate_ABS	k__Bacteria|p__Firmicutes|c__Clostridia|o__Eubacteriales|f__Clostridiaceae|g__GGB3550|s__GGB3550_SGB4747	PGS002472	thyroid disease	Other disease	62.9	0.0704435	0.0135171	5.21143	2.02713e-07	0.00968885
Univariate_ABS	k__Bacteria|p__Verrucomicrobia|c__Verrucomicrobiae|o__Verrucomicrobiales|f__Akkermansiaceae|g__Akkermansia|s__Akkermansia_sp_KLE1798	PGS002472	thyroid disease	Other disease	62.9	0.100218	0.0134561	7.44779	1.29975e-13	4.34858e-08
Univariate_ABS	k__Bacteria|p__Firmicutes|c__Clostridia|o__Eubacteriales|f__Lachnospiraceae|g__GGB3538|s__GGB3538_SGB4728	PGS002475	type 2 diabetes mellitus	Metabolic disorder	64.8	0.0972223	0.0200275	4.85443	1.28177e-06	0.0350754
Univariate_ABS	k__Bacteria|p__Firmicutes|c__Clostridia|o__Eubacteriales|f__Oscillospiraceae|g__GGB9453|s__GGB9453_SGB14845	PGS002475	type 2 diabetes mellitus	Metabolic disorder	64.8	0.0792593	0.0166911	4.74859	2.16417e-06	0.0491332
Univariate_ABS	k__Bacteria|p__Proteobacteria|c__Betaproteobacteria|o__Burkholderiales|f__Sutterellaceae|g__GGB36599|s__GGB36599_SGB9269	PGS002475	type 2 diabetes mellitus	Metabolic disorder	64.8	0.0676209	0.0138593	4.87911	1.13274e-06	0.0325821
Univariate_ABS	k__Bacteria|p__Firmicutes|c__CFGB1765|o__OFGB1765|f__FGB1765|g__GGB4564|s__GGB4564_SGB6301	PGS002481	asthma	Other disease	61.6	0.100803	0.0177865	5.66741	1.61619e-08	0.00108146
Univariate_ABS	k__Bacteria|p__Firmicutes|c__Clostridia|o__Eubacteriales|f__Eubacteriaceae|g__GGB3280|s__GGB3280_SGB4333	PGS002481	asthma	Other disease	61.6	0.0651679	0.0135912	4.79487	1.72339e-06	0.0424465
Univariate_ABS	k__Bacteria|p__Verrucomicrobia|c__CFGB2165|o__OFGB2165|f__FGB2165|g__GGB6134|s__GGB6134_SGB8782	PGS002481	asthma	Other disease	61.6	0.114369	0.0190172	6.01397	2.0757e-09	0.000188499
Univariate_ABS	k__Bacteria|p__Firmicutes|c__CFGB1479|o__OFGB1479|f__FGB1479|g__GGB3751|s__GGB3751_SGB5099	PGS002483	body mass index	Body measurement	59.7	0.0474179	0.00938068	5.05485	4.61927e-07	0.0172729
Univariate_ABS	k__Bacteria|p__Bacteroidota|c__Bacteroidia|o__Bacteroidales|f__Bacteroidaceae|g__Bacteroides|s__Bacteroides_sp_ET225	PGS002488	chronotype measurement	Other measurement	60.5	-0.0850233	0.013102	-6.48934	1.03608e-10	1.38199e-05
Univariate_ABS	k__Bacteria|p__Candidatus_Melainabacteria|c__CFGB2107|o__OFGB2107|f__FGB2107|g__GGB6007|s__GGB6007_SGB8634	PGS002488	chronotype measurement	Other measurement	60.5	-0.045722	0.00921332	-4.9626	7.42378e-07	0.0238342
Univariate_ABS	k__Bacteria|p__Firmicutes|c__CFGB1249|o__OFGB1249|f__FGB1249|g__GGB3032|s__GGB3032_SGB4027	PGS002488	chronotype measurement	Other measurement	60.5	-0.0633588	0.0126329	-5.01536	5.66494e-07	0.0198957
Univariate_ABS	k__Bacteria|p__Firmicutes|c__CFGB1337|o__OFGB1337|f__FGB1337|g__GGB3183|s__GGB3183_SGB4206	PGS002488	chronotype measurement	Other measurement	60.5	-0.120438	0.0132512	-9.08886	1.98427e-19	2.42685e-13
Univariate_ABS	k__Bacteria|p__Firmicutes|c__CFGB1374|o__OFGB1374|f__FGB1374|g__GGB3353|s__GGB3353_SGB4437	PGS002488	chronotype measurement	Other measurement	60.5	-0.191746	0.024601	-7.79421	9.4337e-15	3.52756e-09
Univariate_ABS	k__Bacteria|p__Firmicutes|c__CFGB24517|o__OFGB24517|f__FGB24517|g__GGB45620|s__GGB45620_SGB63333	PGS002488	chronotype measurement	Other measurement	60.5	-0.127495	0.0194105	-6.56838	6.16727e-11	8.91008e-06
Univariate_ABS	k__Bacteria|p__Firmicutes|c__CFGB2880|o__OFGB2880|f__FGB2880|g__GGB9184|s__GGB9184_SGB14123	PGS002488	chronotype measurement	Other measurement	60.5	-0.0523732	0.0108507	-4.82673	1.47166e-06	0.0386075
Univariate_ABS	k__Bacteria|p__Firmicutes|c__CFGB31455|o__OFGB31455|f__FGB31455|g__GGB31460|s__GGB31460_SGB6499	PGS002488	chronotype measurement	Other measurement	60.5	-0.0347547	0.0070999	-4.89509	1.04525e-06	0.0306198
Univariate_ABS	k__Bacteria|p__Firmicutes|c__CFGB72899|o__OFGB72899|f__FGB72899|g__GGB4608|s__GGB4608_SGB6382	PGS002488	chronotype measurement	Other measurement	60.5	-0.0973565	0.0139342	-6.98687	3.5913e-12	7.56146e-07
Univariate_ABS	k__Bacteria|p__Firmicutes|c__CFGB72899|o__OFGB72899|f__FGB72899|g__GGB4613|s__GGB4613_SGB6388	PGS002488	chronotype measurement	Other measurement	60.5	-0.10476	0.0146319	-7.15967	1.05884e-12	2.58881e-07
Univariate_ABS	k__Bacteria|p__Firmicutes|c__CFGB75721|o__OFGB75721|f__FGB75721|g__GGB9523|s__GGB9523_SGB14922	PGS002488	chronotype measurement	Other measurement	60.5	-0.074506	0.0135187	-5.51133	3.92634e-08	0.00239992
Univariate_ABS	k__Bacteria|p__Firmicutes|c__CFGB79270|o__OFGB79270|f__FGB79270|g__GGB4708|s__GGB4708_SGB6518	PGS002488	chronotype measurement	Other measurement	60.5	-0.0456508	0.00893932	-5.10674	3.52492e-07	0.0140927
Univariate_ABS	k__Bacteria|p__Firmicutes|c__Clostridia|o__Eubacteriales|f__Clostridiaceae|g__Clostridiaceae_unclassified|s__Clostridiaceae_bacterium_CLA_AA_H274	PGS002488	chronotype measurement	Other measurement	60.5	-0.0397946	0.00788947	-5.04401	4.88604e-07	0.0178505
Univariate_ABS	k__Bacteria|p__Firmicutes|c__Clostridia|o__Eubacteriales|f__Lachnospiraceae|g__Coprococcus|s__Coprococcus_SGB4580	PGS002488	chronotype measurement	Other measurement	60.5	-0.132306	0.0183462	-7.21163	7.29476e-13	1.85486e-07
Univariate_ABS	k__Bacteria|p__Firmicutes|c__Clostridia|o__Eubacteriales|f__Lachnospiraceae|g__GGB3446|s__GGB3446_SGB4597	PGS002488	chronotype measurement	Other measurement	60.5	-0.0774198	0.0154246	-5.01925	5.55251e-07	0.0197132
Univariate_ABS	k__Bacteria|p__Bacteroidota|c__Bacteroidia|o__Bacteroidales|f__Muribaculaceae|g__GGB1567|s__GGB1567_SGB2154	PGS002506	hypothyroidism	Other disease	61.8	0.0582477	0.0113534	5.13042	3.11302e-07	0.0132812
Univariate_ABS	k__Bacteria|p__Candidatus_Melainabacteria|c__CFGB2106|o__OFGB2106|f__FGB2106|g__GGB5979|s__GGB5979_SGB8597	PGS002506	hypothyroidism	Other disease	61.8	0.0735079	0.0110254	6.66712	3.19957e-11	5.21517e-06
Univariate_ABS	k__Bacteria|p__Firmicutes|c__CFGB75721|o__OFGB75721|f__FGB75721|g__GGB9524|s__GGB9524_SGB14923	PGS002506	hypothyroidism	Other disease	61.8	0.0727154	0.0152718	4.76141	2.03232e-06	0.0474968
Univariate_ABS	k__Bacteria|p__Verrucomicrobia|c__Verrucomicrobiae|o__Verrucomicrobiales|f__Akkermansiaceae|g__Akkermansia|s__Akkermansia_sp_KLE1798	PGS002506	hypothyroidism	Other disease	61.8	0.0834997	0.0135065	6.18217	7.36202e-10	7.79987e-05
Univariate_ABS	k__Bacteria|p__Firmicutes|c__Clostridia|o__Eubacteriales|f__Lachnospiraceae|g__GGB3433|s__GGB3433_SGB4574	PGS002512	neuroticism measurement	Other measurement	60.6	0.0873413	0.0183782	4.75243	2.12383e-06	0.0485642
Univariate_ABS	k__Bacteria|p__Firmicutes|c__CFGB73114|o__OFGB73114|f__FGB73114|g__GGB9149|s__GGB9149_SGB14084	PGS002515	erythrocyte count	Hematological measurement	59.3	-0.0663255	0.0136682	-4.85255	1.29389e-06	0.0351499
Univariate_ABS	k__Bacteria|p__Candidatus_Melainabacteria|c__CFGB2106|o__OFGB2106|f__FGB2106|g__GGB5979|s__GGB5979_SGB8597	PGS002521	thyroid disease	Other disease	61.8	0.0531811	0.0110724	4.80301	1.65538e-06	0.041429
Univariate_ABS	k__Bacteria|p__Verrucomicrobia|c__Verrucomicrobiae|o__Verrucomicrobiales|f__Akkermansiaceae|g__Akkermansia|s__Akkermansia_sp_KLE1798	PGS002521	thyroid disease	Other disease	61.8	0.0827193	0.0135089	6.12332	1.06125e-09	0.000107083
Univariate_ABS	k__Bacteria|p__Actinobacteria|c__CFGB77988|o__OFGB77988|f__FGB77988|g__GGB9355|s__GGB9355_SGB14328	PGS002539	skin disease	Other disease	74.6	0.122011	0.018367	6.64298	3.75962e-11	5.83419e-06
Univariate_ABS	k__Bacteria|p__Bacteria_unclassified|c__Bacteria_unclassified|o__Bacteria_unclassified|f__Bacteria_unclassified|g__Bacteria_unclassified|s__bacterium_OL_1	PGS002539	skin disease	Other disease	74.6	0.10211	0.0150722	6.77472	1.54899e-11	2.73519e-06
Univariate_ABS	k__Bacteria|p__Bacteroidota|c__Bacteroidia|o__Bacteroidales|f__Muribaculaceae|g__GGB1538|s__GGB1538_SGB2121	PGS002539	skin disease	Other disease	74.6	0.0588617	0.0107799	5.46032	5.22183e-08	0.00304535
Univariate_ABS	k__Bacteria|p__Bacteroidota|c__Bacteroidia|o__Bacteroidales|f__Muribaculaceae|g__Muribaculum|s__Muribaculum_gordoncarteri	PGS002539	skin disease	Other disease	74.6	0.0930289	0.0152948	6.08238	1.36601e-09	0.000133593
Univariate_ABS	k__Bacteria|p__Firmicutes|c__CFGB10341|o__OFGB10341|f__FGB10341|g__GGB4555|s__GGB4555_SGB6286	PGS002539	skin disease	Other disease	74.6	0.0562313	0.0105426	5.33372	1.0486e-07	0.00569723
Univariate_ABS	k__Bacteria|p__Firmicutes|c__CFGB1249|o__OFGB1249|f__FGB1249|g__GGB3033|s__GGB3033_SGB4028	PGS002539	skin disease	Other disease	74.6	0.101149	0.0162965	6.2068	6.31134e-10	7.03863e-05
Univariate_ABS	k__Bacteria|p__Firmicutes|c__CFGB3041|o__OFGB3041|f__FGB3041|g__GGB9548|s__GGB9548_SGB14955	PGS002539	skin disease	Other disease	74.6	0.0523937	0.0103786	5.04824	4.78023e-07	0.0175835
Univariate_ABS	k__Bacteria|p__Firmicutes|c__CFGB3069|o__OFGB3069|f__FGB3069|g__GGB9769|s__GGB9769_SGB15388	PGS002539	skin disease	Other disease	74.6	0.0858915	0.0172284	4.98546	6.60522e-07	0.0222161
Univariate_ABS	k__Bacteria|p__Firmicutes|c__CFGB3072|o__OFGB3072|f__FGB3072|g__GGB9781|s__GGB9781_SGB66170	PGS002539	skin disease	Other disease	74.6	0.0627897	0.0127428	4.92747	8.87509e-07	0.0275208
Univariate_ABS	k__Bacteria|p__Firmicutes|c__Clostridia|o__Eubacteriales|f__Clostridiaceae|g__Clostridium|s__Clostridium_SGB4657	PGS002539	skin disease	Other disease	74.6	0.0621487	0.0109089	5.69707	1.36175e-08	0.000920897
Univariate_ABS	k__Bacteria|p__Firmicutes|c__Clostridia|o__Eubacteriales|f__Oscillospiraceae|g__GGB45540|s__GGB45540_SGB63220	PGS002539	skin disease	Other disease	74.6	0.0755176	0.0154844	4.87702	1.14469e-06	0.0326304
Univariate_ABS	k__Bacteria|p__Proteobacteria|c__Betaproteobacteria|o__Burkholderiales|f__Comamonadaceae|g__Comamonas|s__Comamonas_kerstersii	PGS002539	skin disease	Other disease	74.6	0.103475	0.0177174	5.8403	5.8873e-09	0.000479803
Univariate_ABS	k__Bacteria|p__Firmicutes|c__CFGB1765|o__OFGB1765|f__FGB1765|g__GGB87334|s__GGB87334_SGB6273	PGS002543	diabetes mellitus	Metabolic disorder	72.9	0.0578984	0.0103238	5.60824	2.26883e-08	0.00148687
Univariate_ABS	k__Bacteria|p__Firmicutes|c__CFGB9512|o__OFGB9512|f__FGB9512|g__GGB32487|s__GGB32487_SGB54320	PGS002543	diabetes mellitus	Metabolic disorder	72.9	0.0905292	0.0149904	6.03916	1.7802e-09	0.000171461
Univariate_ABS	k__Bacteria|p__Firmicutes|c__CFGB9536|o__OFGB9536|f__FGB9536|g__GGB28474|s__GGB28474_SGB41058	PGS002543	diabetes mellitus	Metabolic disorder	72.9	0.0546138	0.0104557	5.22337	1.902e-07	0.00923539
Univariate_ABS	k__Bacteria|p__Firmicutes|c__CFGB4616|o__OFGB4616|f__FGB4616|g__GGB3126|s__GGB3126_SGB4139	PGS002563	psoriasis	Immune system disorder	75.7	0.107677	0.0172981	6.22481	5.63743e-10	6.39933e-05
Univariate_ABS	k__Bacteria|p__Firmicutes|c__CFGB9512|o__OFGB9512|f__FGB9512|g__GGB32487|s__GGB32487_SGB54320	PGS002573	type 2 diabetes mellitus	Metabolic disorder	72.8	0.0802467	0.0149992	5.35006	9.59184e-08	0.00530207
Univariate_ABS	k__Bacteria|p__Actinobacteria|c__CFGB77988|o__OFGB77988|f__FGB77988|g__GGB9355|s__GGB9355_SGB14328	PGS002588	skin disease	Other disease	73.8	0.139107	0.0183235	7.59172	4.42969e-14	1.56438e-08
Univariate_ABS	k__Bacteria|p__Bacteria_unclassified|c__Bacteria_unclassified|o__Bacteria_unclassified|f__Bacteria_unclassified|g__Bacteria_unclassified|s__bacterium_OL_1	PGS002588	skin disease	Other disease	73.8	0.11996	0.0150237	7.9847	2.12793e-15	9.01794e-10
Univariate_ABS	k__Bacteria|p__Bacteroidota|c__Bacteroidia|o__Bacteroidales|f__Muribaculaceae|g__GGB1538|s__GGB1538_SGB2121	PGS002588	skin disease	Other disease	73.8	0.0700391	0.0107562	6.51152	8.96211e-11	1.23849e-05
Univariate_ABS	k__Bacteria|p__Bacteroidota|c__Bacteroidia|o__Bacteroidales|f__Muribaculaceae|g__Muribaculum|s__Muribaculum_gordoncarteri	PGS002588	skin disease	Other disease	73.8	0.100512	0.0152802	6.57791	5.79108e-11	8.765e-06
Univariate_ABS	k__Bacteria|p__Firmicutes|c__CFGB10341|o__OFGB10341|f__FGB10341|g__GGB4555|s__GGB4555_SGB6286	PGS002588	skin disease	Other disease	73.8	0.0610256	0.0105349	5.7927	7.79613e-09	0.000604319
Univariate_ABS	k__Bacteria|p__Firmicutes|c__CFGB1249|o__OFGB1249|f__FGB1249|g__GGB3033|s__GGB3033_SGB4028	PGS002588	skin disease	Other disease	73.8	0.113603	0.0162683	6.98309	3.68745e-12	7.56146e-07
Univariate_ABS	k__Bacteria|p__Firmicutes|c__CFGB3069|o__OFGB3069|f__FGB3069|g__GGB9769|s__GGB9769_SGB15388	PGS002588	skin disease	Other disease	73.8	0.101697	0.0171988	5.91302	3.81787e-09	0.00033246
Univariate_ABS	k__Bacteria|p__Firmicutes|c__CFGB3072|o__OFGB3072|f__FGB3072|g__GGB9781|s__GGB9781_SGB66170	PGS002588	skin disease	Other disease	73.8	0.0764775	0.0127164	6.01408	2.07425e-09	0.000188499
Univariate_ABS	k__Bacteria|p__Firmicutes|c__Clostridia|o__Eubacteriales|f__Clostridiaceae|g__Clostridium|s__Clostridium_SGB4657	PGS002588	skin disease	Other disease	73.8	0.0734549	0.0108838	6.74901	1.84392e-11	3.08462e-06
Univariate_ABS	k__Bacteria|p__Firmicutes|c__Clostridia|o__Eubacteriales|f__Oscillospiraceae|g__GGB45540|s__GGB45540_SGB63220	PGS002588	skin disease	Other disease	73.8	0.0881505	0.015462	5.7011	1.33035e-08	0.000912381
Univariate_ABS	k__Bacteria|p__Firmicutes|c__Clostridia|o__Eubacteriales|f__Oscillospiraceae|g__GGB9623|s__GGB9623_SGB15075	PGS002588	skin disease	Other disease	73.8	0.0506098	0.00996773	5.07736	4.10918e-07	0.0155485
Univariate_ABS	k__Bacteria|p__Firmicutes|c__Negativicutes|o__Acidaminococcales|f__Acidaminococcaceae|g__Acidaminococcus|s__Acidaminococcus_fermentans	PGS002588	skin disease	Other disease	73.8	0.0507103	0.0105409	4.81079	1.59281e-06	0.0408126
Univariate_ABS	k__Bacteria|p__Proteobacteria|c__Betaproteobacteria|o__Burkholderiales|f__Comamonadaceae|g__Comamonas|s__Comamonas_kerstersii	PGS002588	skin disease	Other disease	73.8	0.123185	0.0176719	6.97068	4.02109e-12	7.98794e-07
Univariate_ABS	k__Bacteria|p__Firmicutes|c__CFGB1765|o__OFGB1765|f__FGB1765|g__GGB87334|s__GGB87334_SGB6273	PGS002592	diabetes mellitus	Metabolic disorder	72.2	0.056605	0.0103255	5.48204	4.62615e-08	0.00274838
Univariate_ABS	k__Bacteria|p__Firmicutes|c__CFGB9512|o__OFGB9512|f__FGB9512|g__GGB32487|s__GGB32487_SGB54320	PGS002592	diabetes mellitus	Metabolic disorder	72.2	0.101006	0.0149619	6.7509	1.82051e-11	3.08462e-06
Univariate_ABS	k__Bacteria|p__Firmicutes|c__CFGB9536|o__OFGB9536|f__FGB9536|g__GGB28474|s__GGB28474_SGB41058	PGS002592	diabetes mellitus	Metabolic disorder	72.2	0.0545919	0.0104546	5.22183	1.91773e-07	0.00923539
Univariate_ABS	k__Bacteria|p__Firmicutes|c__CFGB4616|o__OFGB4616|f__FGB4616|g__GGB3126|s__GGB3126_SGB4139	PGS002612	psoriasis	Immune system disorder	76.7	0.0873139	0.0173516	5.03203	5.19817e-07	0.0188823
Univariate_ABS	k__Bacteria|p__Firmicutes|c__CFGB1765|o__OFGB1765|f__FGB1765|g__GGB87334|s__GGB87334_SGB6273	PGS002622	type 2 diabetes mellitus	Metabolic disorder	70.3	0.0508626	0.0103341	4.92181	9.13311e-07	0.0277938
Univariate_ABS	k__Bacteria|p__Firmicutes|c__CFGB9512|o__OFGB9512|f__FGB9512|g__GGB32487|s__GGB32487_SGB54320	PGS002622	type 2 diabetes mellitus	Metabolic disorder	70.3	0.0857423	0.014995	5.71804	1.20586e-08	0.000871075
Univariate_ABS	k__Bacteria|p__Firmicutes|c__CFGB9989|o__OFGB9989|f__FGB9989|g__GGB9712|s__GGB9712_SGB15244	PGS002670	triglyceride measurement	Lipid or lipoprotein measurement	67.2	-0.0159434	0.00333065	-4.78686	1.79297e-06	0.0431728
Univariate_ABS	k__Bacteria|p__Firmicutes|c__Clostridia|o__Eubacteriales|f__Oscillospiraceae|g__GGB33469|s__GGB33469_SGB15236	PGS002670	triglyceride measurement	Lipid or lipoprotein measurement	67.2	-0.0182959	0.00357445	-5.11851	3.31395e-07	0.0136473
Univariate_ABS	k__Bacteria|p__Firmicutes|c__CFGB38642|o__OFGB38642|f__FGB38642|g__GGB9758|s__GGB9758_SGB15368	PGS002685	educational attainment	Other measurement	100	0.0138152	0.00289681	4.76913	1.95667e-06	0.0462389
Univariate_ABS	k__Bacteria|p__Tenericutes|c__CFGB1789|o__OFGB1789|f__FGB1789|g__GGB4754|s__GGB4754_SGB6584	PGS002685	educational attainment	Other measurement	100	0.0174164	0.00311985	5.58244	2.62766e-08	0.00168723
Univariate_ABS	k__Bacteria|p__Firmicutes|c__Clostridia|o__Eubacteriales|f__Oscillospiraceae|g__GGB9630|s__GGB9630_SGB15084	PGS002719	triglyceride measurement	Lipid or lipoprotein measurement	100	-0.0234363	0.00493845	-4.74569	2.19516e-06	0.0496594
Univariate_ABS	k__Bacteria|p__Actinobacteria|c__CFGB77988|o__OFGB77988|f__FGB77988|g__GGB9355|s__GGB9355_SGB14328	PGS002924	glucose measurement	Other measurement	96.1	0.150557	0.0182875	8.23277	2.91211e-16	1.54265e-10
Univariate_ABS	k__Bacteria|p__Bacteroidota|c__Bacteroidia|o__Bacteroidales|f__Bacteroidaceae|g__Bacteroides|s__Bacteroides_faecalis	PGS002924	glucose measurement	Other measurement	96.1	0.0403658	0.00836396	4.82616	1.47583e-06	0.0386075
Univariate_ABS	k__Bacteria|p__Bacteroidota|c__Bacteroidia|o__Bacteroidales|f__Prevotellaceae|g__Prevotella|s__Prevotella_disiens	PGS002924	glucose measurement	Other measurement	96.1	0.0810441	0.0141605	5.72327	1.16982e-08	0.000854758
Univariate_ABS	k__Bacteria|p__Bacteroidota|c__Bacteroidia|o__Bacteroidales|f__Prevotellaceae|g__Prevotella|s__Prevotella_timonensis	PGS002924	glucose measurement	Other measurement	96.1	0.171244	0.0182809	9.36742	1.60565e-20	2.55172e-14
Univariate_ABS	k__Bacteria|p__Candidatus_Melainabacteria|c__CFGB2107|o__OFGB2107|f__FGB2107|g__GGB6001|s__GGB6001_SGB8624	PGS002924	glucose measurement	Other measurement	96.1	0.0540381	0.00969599	5.57324	2.7686e-08	0.00175995
Univariate_ABS	k__Bacteria|p__Firmicutes|c__CFGB1227|o__OFGB1227|f__FGB1227|g__GGB2999|s__GGB2999_SGB3990	PGS002924	glucose measurement	Other measurement	96.1	0.0990967	0.0200961	4.93113	8.71193e-07	0.0271473
Univariate_ABS	k__Bacteria|p__Firmicutes|c__CFGB1249|o__OFGB1249|f__FGB1249|g__GGB3034|s__GGB3034_SGB4030	PGS002924	glucose measurement	Other measurement	96.1	0.055999	0.0109422	5.11773	3.32765e-07	0.0136473
Univariate_ABS	k__Bacteria|p__Firmicutes|c__CFGB1374|o__OFGB1374|f__FGB1374|g__GGB3352|s__GGB3352_SGB4436	PGS002924	glucose measurement	Other measurement	96.1	0.0584254	0.0112759	5.18146	2.37754e-07	0.0109519
Univariate_ABS	k__Bacteria|p__Firmicutes|c__CFGB1765|o__OFGB1765|f__FGB1765|g__GGB4571|s__GGB4571_SGB6321	PGS002924	glucose measurement	Other measurement	96.1	0.0615322	0.00935944	6.57434	5.92904e-11	8.76511e-06
Univariate_ABS	k__Bacteria|p__Firmicutes|c__CFGB2831|o__OFGB2831|f__FGB2831|g__GGB9052|s__GGB9052_SGB13957	PGS002924	glucose measurement	Other measurement	96.1	0.156848	0.0172879	9.07272	2.29061e-19	2.42685e-13
Univariate_ABS	k__Bacteria|p__Firmicutes|c__CFGB2880|o__OFGB2880|f__FGB2880|g__GGB9184|s__GGB9184_SGB14123	PGS002924	glucose measurement	Other measurement	96.1	0.0618385	0.0108339	5.70785	1.27938e-08	0.000893715
Univariate_ABS	k__Bacteria|p__Firmicutes|c__CFGB2918|o__OFGB2918|f__FGB2918|g__GGB9239|s__GGB9239_SGB14181	PGS002924	glucose measurement	Other measurement	96.1	0.051004	0.00956122	5.33447	1.04434e-07	0.00569723
Univariate_ABS	k__Bacteria|p__Firmicutes|c__CFGB3012|o__OFGB3012|f__FGB3012|g__GGB9480|s__GGB9480_SGB14874	PGS002924	glucose measurement	Other measurement	96.1	0.0759756	0.010418	7.29275	4.05702e-13	1.22809e-07
Univariate_ABS	k__Bacteria|p__Firmicutes|c__CFGB3038|o__OFGB3038|f__FGB3038|g__GGB9532|s__GGB9532_SGB14933	PGS002924	glucose measurement	Other measurement	96.1	0.0482836	0.00956259	5.04922	4.75592e-07	0.0175835
Univariate_ABS	k__Bacteria|p__Firmicutes|c__CFGB3054|o__OFGB3054|f__FGB3054|g__GGB9695|s__GGB9695_SGB15209	PGS002924	glucose measurement	Other measurement	96.1	0.14715	0.0175	8.4086	6.87485e-17	4.85582e-11
Univariate_ABS	k__Bacteria|p__Firmicutes|c__CFGB3054|o__OFGB3054|f__FGB3054|g__GGB9695|s__GGB9695_SGB15210	PGS002924	glucose measurement	Other measurement	96.1	0.0982902	0.013852	7.09576	1.66881e-12	3.92903e-07
Univariate_ABS	k__Bacteria|p__Firmicutes|c__CFGB3069|o__OFGB3069|f__FGB3069|g__GGB9770|s__GGB9770_SGB15389	PGS002924	glucose measurement	Other measurement	96.1	0.0888988	0.0126381	7.03421	2.57716e-12	5.64918e-07
Univariate_ABS	k__Bacteria|p__Firmicutes|c__CFGB3072|o__OFGB3072|f__FGB3072|g__GGB9781|s__GGB9781_SGB66170	PGS002924	glucose measurement	Other measurement	96.1	0.0650488	0.012742	5.10506	3.55593e-07	0.0141278
Univariate_ABS	k__Bacteria|p__Firmicutes|c__CFGB77243|o__OFGB77243|f__FGB77243|g__GGB3123|s__GGB3123_SGB4135	PGS002924	glucose measurement	Other measurement	96.1	0.0413032	0.0086575	4.7708	1.94068e-06	0.0462389
Univariate_ABS	k__Bacteria|p__Firmicutes|c__Clostridia|o__Eubacteriales|f__Eubacteriaceae|g__Eubacteriaceae_unclassified|s__Eubacteriaceae_bacterium_Marseille_Q4139	PGS002924	glucose measurement	Other measurement	96.1	0.0564058	0.0117696	4.79251	1.74368e-06	0.0424545
Univariate_ABS	k__Bacteria|p__Firmicutes|c__Clostridia|o__Eubacteriales|f__Eubacteriales_Family_XIII_Incertae_Sedis|g__GGB2987|s__GGB2987_SGB3969	PGS002924	glucose measurement	Other measurement	96.1	0.116549	0.0184804	6.30663	3.36161e-10	4.03193e-05
Univariate_ABS	k__Bacteria|p__Firmicutes|c__Clostridia|o__Eubacteriales|f__Eubacteriales_unclassified|g__Intestinimonas|s__Intestinimonas_timonensis	PGS002924	glucose measurement	Other measurement	96.1	0.0653489	0.0131245	4.97916	6.82166e-07	0.0223481
Univariate_ABS	k__Bacteria|p__Firmicutes|c__Clostridia|o__Eubacteriales|f__Eubacteriales_unclassified|g__Massilistercora|s__Massilistercora_timonensis	PGS002924	glucose measurement	Other measurement	96.1	0.251024	0.0193177	12.9945	2.08388e-37	1.32469e-30
Univariate_ABS	k__Bacteria|p__Firmicutes|c__Clostridia|o__Eubacteriales|f__Lachnospiraceae|g__Eisenbergiella|s__Eisenbergiella_massiliensis	PGS002924	glucose measurement	Other measurement	96.1	0.0640065	0.0123605	5.1783	2.41769e-07	0.011038
Univariate_ABS	k__Bacteria|p__Firmicutes|c__Clostridia|o__Eubacteriales|f__Lachnospiraceae|g__Eisenbergiella|s__Eisenbergiella_tayi	PGS002924	glucose measurement	Other measurement	96.1	0.0416751	0.00743925	5.60205	2.35022e-08	0.00152449
Univariate_ABS	k__Bacteria|p__Firmicutes|c__Clostridia|o__Eubacteriales|f__Lachnospiraceae|g__GGB3678|s__GGB3678_SGB4991	PGS002924	glucose measurement	Other measurement	96.1	0.149988	0.0171325	8.75455	3.70096e-18	2.9408e-12
Univariate_ABS	k__Bacteria|p__Firmicutes|c__Clostridia|o__Eubacteriales|f__Lachnospiraceae|g__GGB3817|s__GGB3817_SGB5182	PGS002924	glucose measurement	Other measurement	96.1	0.0509059	0.00980683	5.19086	2.26176e-07	0.0106501
Univariate_ABS	k__Bacteria|p__Firmicutes|c__Clostridia|o__Eubacteriales|f__Lachnospiraceae|g__Lachnoclostridium|s__Lachnoclostridium_sp_An131	PGS002924	glucose measurement	Other measurement	96.1	0.139957	0.0171571	8.15737	5.36185e-16	2.62188e-10
Univariate_ABS	k__Bacteria|p__Firmicutes|c__Clostridia|o__Eubacteriales|f__Lachnospiraceae|g__Lachnoclostridium|s__Lachnoclostridium_sp_An138	PGS002924	glucose measurement	Other measurement	96.1	0.072122	0.011764	6.13071	1.01378e-09	0.000104632
Univariate_ABS	k__Bacteria|p__Firmicutes|c__Clostridia|o__Eubacteriales|f__Lachnospiraceae|g__Mediterraneibacter|s__Mediterraneibacter_glycyrrhizinilyticus	PGS002924	glucose measurement	Other measurement	96.1	0.0729014	0.0140856	5.17558	2.4528e-07	0.0110582
Univariate_ABS	k__Bacteria|p__Firmicutes|c__Clostridia|o__Eubacteriales|f__Oscillospiraceae|g__Anaerotruncus|s__Anaerotruncus_massiliensis	PGS002924	glucose measurement	Other measurement	96.1	0.0539626	0.00931892	5.79065	7.89047e-09	0.000604319
Univariate_ABS	k__Bacteria|p__Firmicutes|c__Clostridia|o__Eubacteriales|f__Oscillospiraceae|g__GGB3340|s__GGB3340_SGB4419	PGS002924	glucose measurement	Other measurement	96.1	0.0826464	0.0113851	7.25917	5.17617e-13	1.43061e-07
Univariate_ABS	k__Bacteria|p__Firmicutes|c__Clostridia|o__Eubacteriales|f__Oscillospiraceae|g__GGB45540|s__GGB45540_SGB63220	PGS002924	glucose measurement	Other measurement	96.1	0.0787903	0.0154824	5.08901	3.86701e-07	0.0148122
Univariate_ABS	k__Bacteria|p__Firmicutes|c__Clostridia|o__Eubacteriales|f__Oscillospiraceae|g__GGB9453|s__GGB9453_SGB14844	PGS002924	glucose measurement	Other measurement	96.1	0.0412578	0.00814312	5.06658	4.34621e-07	0.016348
Univariate_ABS	k__Bacteria|p__Firmicutes|c__Clostridia|o__Eubacteriales|f__Oscillospiraceae|g__Lawsonibacter|s__Lawsonibacter_faecis	PGS002924	glucose measurement	Other measurement	96.1	0.130184	0.015577	8.3574	1.0497e-16	6.67278e-11
Univariate_ABS	k__Bacteria|p__Firmicutes|c__Erysipelotrichia|o__Erysipelotrichales|f__Erysipelotrichaceae|g__Erysipelatoclostridium|s__Clostridium_innocuum	PGS002924	glucose measurement	Other measurement	96.1	0.0716429	0.011097	6.45608	1.28658e-10	1.66909e-05
Univariate_ABS	k__Bacteria|p__Firmicutes|c__Erysipelotrichia|o__Erysipelotrichales|f__Erysipelotrichaceae|g__Erysipelatoclostridium|s__Clostridium_spiroforme	PGS002924	glucose measurement	Other measurement	96.1	0.0789843	0.0122859	6.42888	1.53473e-10	1.95121e-05
Univariate_ABS	k__Bacteria|p__Firmicutes|c__Firmicutes_unclassified|o__Firmicutes_unclassified|f__Firmicutes_unclassified|g__Negativibacillus|s__Negativibacillus_massiliensis	PGS002924	glucose measurement	Other measurement	96.1	0.049846	0.00925457	5.38609	7.87303e-08	0.0045088
Univariate_ABS	k__Bacteria|p__Proteobacteria|c__Deltaproteobacteria|o__Desulfovibrionales|f__Desulfovibrionaceae|g__Desulfovibrio|s__Desulfovibrio_fairfieldensis	PGS002924	glucose measurement	Other measurement	96.1	0.156206	0.0144878	10.7819	1.59267e-26	5.06217e-20
Univariate_ABS	k__Bacteria|p__Proteobacteria|c__Deltaproteobacteria|o__Desulfovibrionales|f__Desulfovibrionaceae|g__GGB9815|s__GGB9815_SGB15449	PGS002924	glucose measurement	Other measurement	96.1	0.0680452	0.011101	6.12964	1.0205e-09	0.000104632
Univariate_ABS	k__Bacteria|p__Firmicutes|c__Clostridia|o__Eubacteriales|f__Oscillospiraceae|g__GGB9630|s__GGB9630_SGB15084	PGS003108	type 2 diabetes mellitus	Metabolic disorder	100	-0.029645	0.00492043	-6.02489	1.94214e-09	0.000181557
Univariate_ABS	k__Bacteria|p__Firmicutes|c__Clostridia|o__Eubacteriales|f__Oscillospiraceae|g__GGB9630|s__GGB9630_SGB15084	PGS003123	type 2 diabetes mellitus	Metabolic disorder	100	-0.0292197	0.00492011	-5.93884	3.26981e-09	0.00028869
Univariate_ABS	k__Bacteria|p__Firmicutes|c__CFGB4605|o__OFGB4605|f__FGB4605|g__GGB13404|s__GGB13404_SGB14252	PGS003145	triglyceride measurement	Lipid or lipoprotein measurement	82.9	-0.0178727	0.00374659	-4.77039	1.94459e-06	0.0462389
Univariate_ABS	k__Bacteria|p__Firmicutes|c__Clostridia|o__Eubacteriales|f__Oscillospiraceae|g__GGB9630|s__GGB9630_SGB15084	PGS003145	triglyceride measurement	Lipid or lipoprotein measurement	82.9	-0.0241288	0.00493891	-4.88546	1.09716e-06	0.0317451
Univariate_ABS	k__Bacteria|p__Firmicutes|c__CFGB2982|o__OFGB2982|f__FGB2982|g__GGB9342|s__GGB9342_SGB14306	PGS003146	triglyceride measurement	Lipid or lipoprotein measurement	85.5	-0.0153621	0.00315749	-4.86527	1.21414e-06	0.0338514
Univariate_ABS	k__Bacteria|p__Firmicutes|c__CFGB4605|o__OFGB4605|f__FGB4605|g__GGB13404|s__GGB13404_SGB14252	PGS003146	triglyceride measurement	Lipid or lipoprotein measurement	85.5	-0.0196616	0.00374186	-5.25449	1.60981e-07	0.00799477
Univariate_ABS	k__Bacteria|p__Firmicutes|c__Clostridia|o__Eubacteriales|f__Oscillospiraceae|g__GGB9630|s__GGB9630_SGB15084	PGS003146	triglyceride measurement	Lipid or lipoprotein measurement	85.5	-0.0269517	0.00493155	-5.46515	5.08334e-08	0.00299204
Univariate_ABS	k__Bacteria|p__Firmicutes|c__CFGB4605|o__OFGB4605|f__FGB4605|g__GGB13404|s__GGB13404_SGB14252	PGS003147	triglyceride measurement	Lipid or lipoprotein measurement	85	-0.0182351	0.00374621	-4.8676	1.20005e-06	0.0336057
Univariate_ABS	k__Bacteria|p__Firmicutes|c__Clostridia|o__Eubacteriales|f__Oscillospiraceae|g__GGB9630|s__GGB9630_SGB15084	PGS003147	triglyceride measurement	Lipid or lipoprotein measurement	85	-0.026141	0.00493523	-5.29681	1.28129e-07	0.00656852
Univariate_ABS	k__Bacteria|p__Firmicutes|c__CFGB4605|o__OFGB4605|f__FGB4605|g__GGB13404|s__GGB13404_SGB14252	PGS003148	triglyceride measurement	Lipid or lipoprotein measurement	100	-0.0186522	0.00374499	-4.98059	6.77189e-07	0.0223481
Univariate_ABS	k__Bacteria|p__Firmicutes|c__Clostridia|o__Eubacteriales|f__Oscillospiraceae|g__GGB9630|s__GGB9630_SGB15084	PGS003152	triglyceride measurement	Lipid or lipoprotein measurement	85	-0.0239107	0.00493952	-4.84068	1.37287e-06	0.0365989
Univariate_ABS	k__Bacteria|p__Firmicutes|c__CFGB4605|o__OFGB4605|f__FGB4605|g__GGB13404|s__GGB13404_SGB14252	PGS003153	triglyceride measurement	Lipid or lipoprotein measurement	100	-0.0180816	0.00374628	-4.82654	1.47301e-06	0.0386075
Univariate_ABS	k__Bacteria|p__Firmicutes|c__CFGB73185|o__OFGB73185|f__FGB73185|g__GGB9785|s__GGB9785_SGB15408	PGS003502	erythrocyte count	Hematological measurement	100	-0.0299557	0.00586062	-5.11136	3.44063e-07	0.0138428
Univariate_ABS	k__Bacteria|p__Tenericutes|c__CFGB1789|o__OFGB1789|f__FGB1789|g__GGB4754|s__GGB4754_SGB6584	PGS003573	educational attainment	Other measurement	100	0.016001	0.00312151	5.12605	3.18543e-07	0.0134995
Univariate_ABS	k__Bacteria|p__Firmicutes|c__Clostridia|o__Eubacteriales|f__Lachnospiraceae|g__Blautia|s__Blautia_sp_OF03_15BH	PGS000660	high density lipoprotein cholesterol measurement	Lipid or lipoprotein measurement	95.1	0.0316643	0.00621428	5.09542	3.73988e-07	0.0145852
Univariate_ABS	k__Bacteria|p__Firmicutes|c__Clostridia|o__Eubacteriales|f__Oscillospiraceae|g__GGB9634|s__GGB9634_SGB15100	PGS003777	high density lipoprotein cholesterol measurement	Lipid or lipoprotein measurement	100	0.0235701	0.00463868	5.08121	4.02763e-07	0.0153311
Univariate_ABS	k__Bacteria|p__Firmicutes|c__Clostridia|o__Eubacteriales|f__Oscillospiraceae|g__GGB9634|s__GGB9634_SGB15100	PGS003782	high density lipoprotein cholesterol measurement	Lipid or lipoprotein measurement	100	0.0240433	0.00465209	5.16829	2.54938e-07	0.0113329
Univariate_ABS	k__Bacteria|p__Firmicutes|c__CFGB2984|o__OFGB2984|f__FGB2984|g__GGB9347|s__GGB9347_SGB14313	PGS003801	triglyceride measurement	Lipid or lipoprotein measurement	100	-0.0150811	0.00311384	-4.84324	1.35546e-06	0.0363563
Univariate_ABS	k__Bacteria|p__Firmicutes|c__CFGB38642|o__OFGB38642|f__FGB38642|g__GGB9758|s__GGB9758_SGB15368	PGS003801	triglyceride measurement	Lipid or lipoprotein measurement	100	-0.0148606	0.00290326	-5.11859	3.31267e-07	0.0136473
Univariate_ABS	k__Bacteria|p__Firmicutes|c__Clostridia|o__Eubacteriales|f__Oscillospiraceae|g__GGB33469|s__GGB33469_SGB15236	PGS003801	triglyceride measurement	Lipid or lipoprotein measurement	100	-0.0170224	0.00357861	-4.75672	2.07967e-06	0.047899
Univariate_ABS	k__Bacteria|p__Firmicutes|c__Clostridia|o__Eubacteriales|f__Oscillospiraceae|g__GGB9630|s__GGB9630_SGB15084	PGS003801	triglyceride measurement	Lipid or lipoprotein measurement	100	-0.0286659	0.00492656	-5.81865	6.69118e-09	0.000531685
Univariate_ABS	k__Bacteria|p__Firmicutes|c__Clostridia|o__Eubacteriales|f__Oscillospiraceae|g__GGB9630|s__GGB9630_SGB15084	PGS003802	triglyceride measurement	Lipid or lipoprotein measurement	100	-0.0273585	0.00491899	-5.5618	2.95394e-08	0.00185918
Univariate_ABS	k__Bacteria|p__Firmicutes|c__CFGB38642|o__OFGB38642|f__FGB38642|g__GGB9758|s__GGB9758_SGB15368	PGS003806	triglyceride measurement	Lipid or lipoprotein measurement	100	-0.0143102	0.00290543	-4.92533	8.97183e-07	0.0275519
Univariate_ABS	k__Bacteria|p__Firmicutes|c__CFGB38642|o__OFGB38642|f__FGB38642|g__GGB9766|s__GGB9766_SGB15383	PGS003806	triglyceride measurement	Lipid or lipoprotein measurement	100	-0.0201541	0.0040286	-5.00274	6.04478e-07	0.0208377
Univariate_ABS	k__Bacteria|p__Firmicutes|c__CFGB9989|o__OFGB9989|f__FGB9989|g__GGB9712|s__GGB9712_SGB15244	PGS003806	triglyceride measurement	Lipid or lipoprotein measurement	100	-0.0167206	0.00333188	-5.01837	5.57795e-07	0.0197132
Univariate_ABS	k__Bacteria|p__Firmicutes|c__Clostridia|o__Eubacteriales|f__Oscillospiraceae|g__GGB33469|s__GGB33469_SGB15236	PGS003806	triglyceride measurement	Lipid or lipoprotein measurement	100	-0.0173646	0.00357926	-4.85144	1.30111e-06	0.0351957
Univariate_ABS	k__Bacteria|p__Firmicutes|c__Clostridia|o__Eubacteriales|f__Oscillospiraceae|g__GGB9630|s__GGB9630_SGB15084	PGS003806	triglyceride measurement	Lipid or lipoprotein measurement	100	-0.0289231	0.00492777	-5.86942	4.95295e-09	0.000408898
Univariate_ABS	k__Bacteria|p__Firmicutes|c__Clostridia|o__Eubacteriales|f__Oscillospiraceae|g__GGB9630|s__GGB9630_SGB15084	PGS003807	triglyceride measurement	Lipid or lipoprotein measurement	96.3	-0.0238423	0.00493801	-4.82833	1.45999e-06	0.0386075
Univariate_ABS	k__Bacteria|p__Firmicutes|c__CFGB38642|o__OFGB38642|f__FGB38642|g__GGB9766|s__GGB9766_SGB15383	PGS003811	triglyceride measurement	Lipid or lipoprotein measurement	100	-0.0198816	0.00402896	-4.93467	8.55709e-07	0.0267961
Univariate_ABS	k__Bacteria|p__Firmicutes|c__CFGB4605|o__OFGB4605|f__FGB4605|g__GGB13404|s__GGB13404_SGB14252	PGS003811	triglyceride measurement	Lipid or lipoprotein measurement	100	-0.0180004	0.00374555	-4.80582	1.63256e-06	0.0410196
Univariate_ABS	k__Bacteria|p__Firmicutes|c__CFGB9989|o__OFGB9989|f__FGB9989|g__GGB9712|s__GGB9712_SGB15244	PGS003811	triglyceride measurement	Lipid or lipoprotein measurement	100	-0.0162551	0.00333264	-4.87755	1.14164e-06	0.0326304
Univariate_ABS	k__Bacteria|p__Firmicutes|c__Clostridia|o__Eubacteriales|f__Oscillospiraceae|g__GGB33469|s__GGB33469_SGB15236	PGS003811	triglyceride measurement	Lipid or lipoprotein measurement	100	-0.017586	0.00357866	-4.91413	9.49484e-07	0.0281921
Univariate_ABS	k__Bacteria|p__Firmicutes|c__Clostridia|o__Eubacteriales|f__Oscillospiraceae|g__GGB9630|s__GGB9630_SGB15084	PGS003811	triglyceride measurement	Lipid or lipoprotein measurement	100	-0.0290475	0.00492724	-5.89528	4.24534e-09	0.000355092
Univariate_ABS	k__Bacteria|p__Firmicutes|c__CFGB38642|o__OFGB38642|f__FGB38642|g__GGB9758|s__GGB9758_SGB15368	PGS003812	triglyceride measurement	Lipid or lipoprotein measurement	96.7	-0.0138508	0.00290392	-4.76968	1.95134e-06	0.0462389
Univariate_ABS	k__Bacteria|p__Firmicutes|c__CFGB38642|o__OFGB38642|f__FGB38642|g__GGB9766|s__GGB9766_SGB15383	PGS003812	triglyceride measurement	Lipid or lipoprotein measurement	96.7	-0.0207349	0.00402409	-5.15269	2.76848e-07	0.0120626
Univariate_ABS	k__Bacteria|p__Firmicutes|c__CFGB9989|o__OFGB9989|f__FGB9989|g__GGB9712|s__GGB9712_SGB15244	PGS003812	triglyceride measurement	Lipid or lipoprotein measurement	96.7	-0.0158782	0.00333077	-4.76713	1.97599e-06	0.0465226
Univariate_ABS	k__Bacteria|p__Firmicutes|c__Clostridia|o__Eubacteriales|f__Oscillospiraceae|g__GGB9630|s__GGB9630_SGB15084	PGS003812	triglyceride measurement	Lipid or lipoprotein measurement	96.7	-0.0304232	0.00492006	-6.18351	7.30074e-10	7.79987e-05
Univariate_ABS	k__Bacteria|p__Firmicutes|c__CFGB38642|o__OFGB38642|f__FGB38642|g__GGB9758|s__GGB9758_SGB15368	PGS003816	triglyceride measurement	Lipid or lipoprotein measurement	100	-0.0143425	0.00290558	-4.93619	8.49136e-07	0.0267219
Univariate_ABS	k__Bacteria|p__Firmicutes|c__CFGB38642|o__OFGB38642|f__FGB38642|g__GGB9766|s__GGB9766_SGB15383	PGS003816	triglyceride measurement	Lipid or lipoprotein measurement	100	-0.0201394	0.00402893	-4.99869	6.17202e-07	0.020981
Univariate_ABS	k__Bacteria|p__Firmicutes|c__CFGB9989|o__OFGB9989|f__FGB9989|g__GGB9712|s__GGB9712_SGB15244	PGS003816	triglyceride measurement	Lipid or lipoprotein measurement	100	-0.0164871	0.00333259	-4.94723	8.02828e-07	0.0253903
Univariate_ABS	k__Bacteria|p__Firmicutes|c__Clostridia|o__Eubacteriales|f__Oscillospiraceae|g__GGB33469|s__GGB33469_SGB15236	PGS003816	triglyceride measurement	Lipid or lipoprotein measurement	100	-0.0170319	0.00358016	-4.7573	2.07373e-06	0.047899
Univariate_ABS	k__Bacteria|p__Firmicutes|c__Clostridia|o__Eubacteriales|f__Oscillospiraceae|g__GGB9630|s__GGB9630_SGB15084	PGS003816	triglyceride measurement	Lipid or lipoprotein measurement	100	-0.0278979	0.0049305	-5.65823	1.70386e-08	0.00112825
Univariate_ABS	k__Bacteria|p__Firmicutes|c__CFGB38642|o__OFGB38642|f__FGB38642|g__GGB9758|s__GGB9758_SGB15368	PGS003817	triglyceride measurement	Lipid or lipoprotein measurement	96.5	-0.0141968	0.00290608	-4.88519	1.09865e-06	0.0317451
Univariate_ABS	k__Bacteria|p__Firmicutes|c__Clostridia|o__Eubacteriales|f__Oscillospiraceae|g__GGB9630|s__GGB9630_SGB15084	PGS003817	triglyceride measurement	Lipid or lipoprotein measurement	96.5	-0.0264517	0.00493406	-5.36104	9.03252e-08	0.00508127
Univariate_ABS	k__Bacteria|p__Firmicutes|c__CFGB79152|o__OFGB79152|f__FGB79152|g__GGB4704|s__GGB4704_SGB6511	PGS003899	body fat percentage	Body measurement	95.1	-0.0397548	0.00767167	-5.18203	2.37037e-07	0.0109519
Univariate_ABS	k__Bacteria|p__Firmicutes|c__CFGB79152|o__OFGB79152|f__FGB79152|g__GGB4704|s__GGB4704_SGB6511	PGS003921	body fat percentage	Body measurement	95.3	-0.0410464	0.00772056	-5.3165	1.15153e-07	0.0061001
Univariate_ABS	k__Bacteria|p__Firmicutes|c__CFGB79152|o__OFGB79152|f__FGB79152|g__GGB4704|s__GGB4704_SGB6511	PGS003922	fat body mass	Body measurement	95.2	-0.0370183	0.0076893	-4.81426	1.56562e-06	0.040293
Univariate_ABS	k__Bacteria|p__Firmicutes|c__CFGB9714|o__OFGB9714|f__FGB9714|g__GGB9711|s__GGB9711_SGB15240	PGS004342	triglyceride measurement	Lipid or lipoprotein measurement	100	-0.0254106	0.00508122	-5.00089	6.10262e-07	0.0208567
Univariate_ABS	k__Bacteria|p__Firmicutes|c__Clostridia|o__Eubacteriales|f__Oscillospiraceae|g__GGB9630|s__GGB9630_SGB15084	PGS004342	triglyceride measurement	Lipid or lipoprotein measurement	100	-0.0254322	0.00493585	-5.15255	2.77047e-07	0.0120626
Univariate_ABS	k__Bacteria|p__Firmicutes|c__Clostridia|o__Eubacteriales|f__Eubacteriales_unclassified|g__Intestinimonas|s__Intestinimonas_massiliensis	PGS004346	erythrocyte count	Hematological measurement	100	-0.0218931	0.00460154	-4.75777	2.06897e-06	0.047899
Univariate_ABS	k__Bacteria|p__Firmicutes|c__Clostridia|o__Eubacteriales|f__Lachnospiraceae|g__GGB3678|s__GGB3678_SGB4991	PGS004465	nasal cavity polyp	Other disease	100	-0.0833675	0.0172924	-4.82104	1.51384e-06	0.0392786
Univariate_ABS	k__Bacteria|p__Firmicutes|c__Clostridia|o__Eubacteriales|f__Oscillospiraceae|g__GGB9634|s__GGB9634_SGB15100	PGS004629	high density lipoprotein cholesterol measurement	Lipid or lipoprotein measurement	97.1	0.022534	0.00464251	4.85383	1.28563e-06	0.0350754
Univariate_ABS	k__Bacteria|p__Firmicutes|c__Clostridia|o__Eubacteriales|f__Oscillospiraceae|g__GGB9634|s__GGB9634_SGB15100	PGS004630	high density lipoprotein cholesterol measurement	Lipid or lipoprotein measurement	99	0.0222793	0.00464947	4.7918	1.74978e-06	0.0424545
Univariate_ABS	k__Bacteria|p__Firmicutes|c__Clostridia|o__Eubacteriales|f__Oscillospiraceae|g__GGB9634|s__GGB9634_SGB15100	PGS004634	high density lipoprotein cholesterol measurement	Lipid or lipoprotein measurement	97.1	0.0221216	0.00465429	4.75295	2.11851e-06	0.0485642
Univariate_ABS	k__Bacteria|p__Firmicutes|c__CFGB4605|o__OFGB4605|f__FGB4605|g__GGB13404|s__GGB13404_SGB14252	PGS004654	triglyceride measurement	Lipid or lipoprotein measurement	97	-0.0179758	0.00374343	-4.80196	1.66407e-06	0.0414833
Univariate_ABS	k__Bacteria|p__Firmicutes|c__Clostridia|o__Eubacteriales|f__Oscillospiraceae|g__GGB33469|s__GGB33469_SGB15236	PGS004654	triglyceride measurement	Lipid or lipoprotein measurement	97	-0.0175952	0.00357657	-4.91957	9.23716e-07	0.0277938
Univariate_ABS	k__Bacteria|p__Firmicutes|c__Clostridia|o__Eubacteriales|f__Oscillospiraceae|g__GGB9630|s__GGB9630_SGB15084	PGS004654	triglyceride measurement	Lipid or lipoprotein measurement	97	-0.0326518	0.00491533	-6.64285	3.7629e-11	5.83419e-06
Univariate_ABS	k__Bacteria|p__Firmicutes|c__Clostridia|o__Eubacteriales|f__Oscillospiraceae|g__GGB9630|s__GGB9630_SGB15084	PGS004656	triglyceride measurement	Lipid or lipoprotein measurement	96.9	-0.0239637	0.00493518	-4.85569	1.27375e-06	0.0350754
Univariate_ABS	k__Bacteria|p__Firmicutes|c__Clostridia|o__Eubacteriales|f__Oscillospiraceae|g__GGB9630|s__GGB9630_SGB15084	PGS004659	triglyceride measurement	Lipid or lipoprotein measurement	97.1	-0.0304739	0.00491779	-6.19667	6.72443e-10	7.37002e-05
Univariate_ABS	k__Bacteria|p__Firmicutes|c__Clostridia|o__Eubacteriales|f__Oscillospiraceae|g__GGB9630|s__GGB9630_SGB15084	PGS004660	triglyceride measurement	Lipid or lipoprotein measurement	99.9	-0.0263851	0.00492833	-5.35376	9.39971e-08	0.00524145
Univariate_ABS	k__Bacteria|p__Firmicutes|c__CFGB38642|o__OFGB38642|f__FGB38642|g__GGB9758|s__GGB9758_SGB15368	PGS004661	triglyceride measurement	Lipid or lipoprotein measurement	96.9	-0.014269	0.0029008	-4.91899	9.26464e-07	0.0277938
Univariate_ABS	k__Bacteria|p__Firmicutes|c__Clostridia|o__Eubacteriales|f__Oscillospiraceae|g__GGB33469|s__GGB33469_SGB15236	PGS004661	triglyceride measurement	Lipid or lipoprotein measurement	96.9	-0.017297	0.00357359	-4.84022	1.37602e-06	0.0365989
Univariate_ABS	k__Bacteria|p__Firmicutes|c__Clostridia|o__Eubacteriales|f__Oscillospiraceae|g__GGB9630|s__GGB9630_SGB15084	PGS004661	triglyceride measurement	Lipid or lipoprotein measurement	96.9	-0.0296678	0.00491797	-6.03252	1.85384e-09	0.000175889
Univariate_ABS	k__Bacteria|p__Firmicutes|c__CFGB38642|o__OFGB38642|f__FGB38642|g__GGB9758|s__GGB9758_SGB15368	PGS004664	triglyceride measurement	Lipid or lipoprotein measurement	97	-0.0156045	0.00290117	-5.3787	8.19933e-08	0.00465374
Univariate_ABS	k__Bacteria|p__Firmicutes|c__CFGB38642|o__OFGB38642|f__FGB38642|g__GGB9766|s__GGB9766_SGB15383	PGS004664	triglyceride measurement	Lipid or lipoprotein measurement	97	-0.0200453	0.00402662	-4.97819	6.85541e-07	0.0223481
Univariate_ABS	k__Bacteria|p__Firmicutes|c__CFGB4605|o__OFGB4605|f__FGB4605|g__GGB13404|s__GGB13404_SGB14252	PGS004664	triglyceride measurement	Lipid or lipoprotein measurement	97	-0.0190954	0.0037415	-5.10367	3.58186e-07	0.0141424
Univariate_ABS	k__Bacteria|p__Firmicutes|c__Clostridia|o__Eubacteriales|f__Oscillospiraceae|g__GGB33469|s__GGB33469_SGB15236	PGS004664	triglyceride measurement	Lipid or lipoprotein measurement	97	-0.0190111	0.00357395	-5.31934	1.13391e-07	0.0061001
Univariate_ABS	k__Bacteria|p__Firmicutes|c__Clostridia|o__Eubacteriales|f__Oscillospiraceae|g__GGB9630|s__GGB9630_SGB15084	PGS004664	triglyceride measurement	Lipid or lipoprotein measurement	97	-0.0313319	0.00491916	-6.36936	2.25201e-10	2.75302e-05
Univariate_ABS	k__Bacteria|p__Firmicutes|c__Clostridia|o__Eubacteriales|f__Oscillospiraceae|g__GGB9630|s__GGB9630_SGB15084	PGS004665	triglyceride measurement	Lipid or lipoprotein measurement	99.9	-0.0237243	0.00493657	-4.80583	1.63243e-06	0.0410196
Univariate_ABS	k__Bacteria|p__Firmicutes|c__CFGB38642|o__OFGB38642|f__FGB38642|g__GGB9758|s__GGB9758_SGB15368	PGS004666	triglyceride measurement	Lipid or lipoprotein measurement	96.9	-0.0138815	0.00290418	-4.77983	1.8562e-06	0.0445268
Univariate_ABS	k__Bacteria|p__Firmicutes|c__Clostridia|o__Eubacteriales|f__Oscillospiraceae|g__GGB9630|s__GGB9630_SGB15084	PGS004666	triglyceride measurement	Lipid or lipoprotein measurement	96.9	-0.0251096	0.0049326	-5.09054	3.83637e-07	0.0148122
Univariate_ABS	k__Bacteria|p__Tenericutes|c__CFGB1789|o__OFGB1789|f__FGB1789|g__GGB4754|s__GGB4754_SGB6584	PGS004753	smoking status measurement	Other measurement	67.2	-0.0152232	0.00310123	-4.90878	9.75524e-07	0.0287095
Univariate_ABS	k__Bacteria|p__Firmicutes|c__CFGB72924|o__OFGB72924|f__FGB72924|g__GGB3612|s__GGB3612_SGB4882	PGS004760	depressive disorder	Neurological disorder	73.4	-0.0158069	0.00324365	-4.8732	1.16682e-06	0.033113
Univariate_ABS	k__Bacteria|p__Proteobacteria|c__Gammaproteobacteria|o__Enterobacterales|f__Enterobacteriaceae|g__Klebsiella|s__Klebsiella_pneumoniae	PGS004765	glaucoma	Other disease	88.5	-0.0348473	0.00697905	-4.99313	6.35058e-07	0.0214732
Univariate_ABS	k__Bacteria|p__Proteobacteria|c__Gammaproteobacteria|o__Enterobacterales|f__Enterobacteriaceae|g__Klebsiella|s__Klebsiella_pneumoniae	PGS004766	glaucoma	Other disease	88.4	-0.0349384	0.00697966	-5.00574	5.95235e-07	0.0206964
Univariate_ABS	k__Bacteria|p__Firmicutes|c__CFGB2839|o__OFGB2839|f__FGB2839|g__GGB9088|s__GGB9088_SGB14017	PGS004799	migraine disorder	Neurological disorder	77.9	-0.0238291	0.00478897	-4.97583	6.93881e-07	0.0225046
Univariate_ABS	k__Bacteria|p__Firmicutes|c__CFGB4605|o__OFGB4605|f__FGB4605|g__GGB13404|s__GGB13404_SGB14252	PGS004845	triglyceride measurement	Lipid or lipoprotein measurement	78	-0.0186407	0.00374398	-4.97883	6.83296e-07	0.0223481
Univariate_ABS	k__Bacteria|p__Firmicutes|c__Clostridia|o__Eubacteriales|f__Oscillospiraceae|g__GGB33469|s__GGB33469_SGB15236	PGS004845	triglyceride measurement	Lipid or lipoprotein measurement	78	-0.0180589	0.00357742	-5.04803	4.78531e-07	0.0175835
Univariate_ABS	k__Bacteria|p__Firmicutes|c__Clostridia|o__Eubacteriales|f__Oscillospiraceae|g__GGB9616|s__GGB9616_SGB15062	PGS004845	triglyceride measurement	Lipid or lipoprotein measurement	78	-0.0255845	0.00531895	-4.81005	1.59864e-06	0.0408126
Univariate_ABS	k__Bacteria|p__Firmicutes|c__Clostridia|o__Eubacteriales|f__Oscillospiraceae|g__GGB9630|s__GGB9630_SGB15084	PGS004845	triglyceride measurement	Lipid or lipoprotein measurement	78	-0.0262004	0.00493321	-5.31101	1.18639e-07	0.00618171
Univariate_ABS	k__Bacteria|p__Firmicutes|c__Clostridia|o__Eubacteriales|f__Oscillospiraceae|g__GGB9616|s__GGB9616_SGB15062	PGS004846	triglyceride measurement	Lipid or lipoprotein measurement	94.8	-0.0262832	0.00531173	-4.94814	7.99122e-07	0.0253903
Univariate_ABS	k__Bacteria|p__Firmicutes|c__Clostridia|o__Eubacteriales|f__Oscillospiraceae|g__GGB9630|s__GGB9630_SGB15084	PGS004846	triglyceride measurement	Lipid or lipoprotein measurement	94.8	-0.025089	0.00493008	-5.08897	3.86801e-07	0.0148122
Univariate_ABS	k__Bacteria|p__Firmicutes|c__CFGB38642|o__OFGB38642|f__FGB38642|g__GGB9758|s__GGB9758_SGB15368	PGS004847	triglyceride measurement	Lipid or lipoprotein measurement	79.6	-0.0150014	0.00289235	-5.18657	2.31391e-07	0.0108156
Univariate_ABS	k__Bacteria|p__Firmicutes|c__CFGB4605|o__OFGB4605|f__FGB4605|g__GGB13404|s__GGB13404_SGB14252	PGS004847	triglyceride measurement	Lipid or lipoprotein measurement	79.6	-0.0185241	0.00372965	-4.9667	7.26984e-07	0.0234585
Univariate_ABS	k__Bacteria|p__Firmicutes|c__Clostridia|o__Eubacteriales|f__Oscillospiraceae|g__GGB9616|s__GGB9616_SGB15062	PGS004847	triglyceride measurement	Lipid or lipoprotein measurement	79.6	-0.026633	0.00529621	-5.02869	5.28873e-07	0.0189941
Univariate_ABS	k__Bacteria|p__Firmicutes|c__Clostridia|o__Eubacteriales|f__Oscillospiraceae|g__GGB9630|s__GGB9630_SGB15084	PGS004847	triglyceride measurement	Lipid or lipoprotein measurement	79.6	-0.0282713	0.0049094	-5.75861	9.52053e-09	0.000712006
Univariate_ABS	k__Bacteria|p__Firmicutes|c__Clostridia|o__Eubacteriales|f__Oscillospiraceae|g__GGB9616|s__GGB9616_SGB15062	PGS004848	triglyceride measurement	Lipid or lipoprotein measurement	96.5	-0.0258776	0.00531496	-4.86882	1.1927e-06	0.0335478
Univariate_ABS	k__Bacteria|p__Firmicutes|c__Clostridia|o__Eubacteriales|f__Oscillospiraceae|g__GGB9630|s__GGB9630_SGB15084	PGS004848	triglyceride measurement	Lipid or lipoprotein measurement	96.5	-0.0255098	0.00493148	-5.17284	2.48872e-07	0.0111411
Univariate_ABS	k__Bacteria|p__Firmicutes|c__CFGB1799|o__OFGB1799|f__FGB1799|g__GGB4770|s__GGB4770_SGB6604	PGS005016	systolic blood pressure	Cardiovascular measurement	99.9	-0.0284101	0.00576806	-4.92541	8.96814e-07	0.0275519
Univariate_ABS	k__Bacteria|p__Firmicutes|c__CFGB9714|o__OFGB9714|f__FGB9714|g__GGB9711|s__GGB9711_SGB15240	PGS005023	type 2 diabetes mellitus	Metabolic disorder	99.9	-0.0254982	0.00506882	-5.0304	5.24214e-07	0.0189338
Univariate_ABS	k__Bacteria|p__Proteobacteria|c__Gammaproteobacteria|o__Enterobacterales|f__Enterobacteriaceae|g__Escherichia|s__Escherichia_coli	PGS005023	type 2 diabetes mellitus	Metabolic disorder	99.9	0.0158866	0.00330545	4.80617	1.62971e-06	0.0410196
Univariate_ABS	k__Bacteria|p__Firmicutes|c__Clostridia|o__Eubacteriales|f__Oscillospiraceae|g__Fournierella|s__Fournierella_massiliensis	PGS005116	type 2 diabetes mellitus	Metabolic disorder	100	-0.0332377	0.00693534	-4.79251	1.74362e-06	0.0424545
Univariate_ABS	k__Bacteria|p__Bacteroidota|c__Bacteroidia|o__Bacteroidales|f__Prevotellaceae|g__GGB1221|s__GGB1221_SGB1590	PGS003413	intraocular pressure measurement	Other measurement	12	0.0681962	0.0117114	5.82306	6.51927e-09	0.000524582
Univariate_ABS	k__Bacteria|p__Firmicutes|c__CFGB3072|o__OFGB3072|f__FGB3072|g__GGB9788|s__GGB9788_SGB15411	PGS003472	resting heart rate	Cardiovascular measurement	100	0.0424564	0.00846045	5.01823	5.58197e-07	0.0197132
Univariate_ABS	k__Bacteria|p__Firmicutes|c__Clostridia|o__Eubacteriales|f__Oscillospiraceae|g__Anaerotruncus|s__Anaerotruncus_colihominis	PGS000823	alzheimer disease	Neurological disorder	100	-0.0457539	0.00939295	-4.87109	1.17922e-06	0.033316
Univariate_ABS	k__Bacteria|p__Firmicutes|c__CFGB1777|o__OFGB1777|f__FGB1777|g__GGB4694|s__GGB4694_SGB6493	PGS001400	hemoglobin measurement	Hematological measurement	88.3	-0.0193227	0.00400742	-4.82173	1.50865e-06	0.0392786
Diversity	PC2	PGS001919	intelligence	Biological process	100	0.081106	0.020721	3.9142	9.3128e-05	0.0202934
Diversity	observed	PGS001962	leukocyte count	Hematological measurement	100	-0.0794701	0.0202757	-3.91947	9.11273e-05	0.0202773
Diversity	observed	PGS001979	triglyceride measurement	Lipid or lipoprotein measurement	100	-0.0910778	0.0202674	-4.49381	7.3143e-06	0.00342315
Diversity	PC1	PGS001979	triglyceride measurement	Lipid or lipoprotein measurement	100	0.0931141	0.0200553	4.64287	3.61372e-06	0.00192491
Diversity	PC1	PGS002075	urolithiasis	Other disease	100	0.0775733	0.0200897	3.86135	0.000115622	0.0228574
Diversity	observed	PGS002180	leukocyte count	Hematological measurement	100	-0.0832287	0.020274	-4.10518	4.16947e-05	0.0124461
Diversity	PC1	PGS002180	leukocyte count	Hematological measurement	100	0.0734095	0.0200812	3.65563	0.000261842	0.0444343
Diversity	observed	PGS002187	neutrophil count	Hematological measurement	100	-0.0840212	0.0202767	-4.14374	3.53053e-05	0.0111693
Diversity	PC1	PGS002187	neutrophil count	Hematological measurement	100	0.0755376	0.020082	3.76146	0.000172803	0.0324869
Diversity	observed	PGS002193	heart rate	Cardiovascular measurement	100	-0.0792073	0.0202829	-3.90512	9.66717e-05	0.0205975
Diversity	PC1	PGS002193	heart rate	Cardiovascular measurement	100	0.075259	0.0200809	3.74779	0.000182442	0.0336395
Diversity	observed	PGS002197	triglyceride measurement	Lipid or lipoprotein measurement	100	-0.0973666	0.0202585	-4.80622	1.62922e-06	0.00118784
Diversity	PC1	PGS002197	triglyceride measurement	Lipid or lipoprotein measurement	100	0.0982452	0.0200482	4.90044	1.01741e-06	0.00081291
Diversity	PC1	PGS002218	health satisfaction measurement	Other measurement	100	0.0823806	0.0198416	4.15191	3.40757e-05	0.0110752
Diversity	observed	PGS002353	triglyceride measurement	Lipid or lipoprotein measurement	100	-0.0887954	0.0202767	-4.37919	1.24023e-05	0.00495471
Diversity	PC1	PGS002353	triglyceride measurement	Lipid or lipoprotein measurement	100	0.0875755	0.0200705	4.36341	1.33251e-05	0.00511044
Diversity	observed	PGS002357	leukocyte count	Hematological measurement	100	-0.0799274	0.0202852	-3.94018	8.365e-05	0.0190961
Diversity	PC1	PGS002357	leukocyte count	Hematological measurement	100	0.0750228	0.0200846	3.73534	0.000191655	0.0343356
Diversity	shannon	PGS002393	diabetes mellitus	Metabolic disorder	65.6	-0.0758237	0.0203606	-3.72404	0.000200394	0.0352547
Diversity	shannon	PGS002442	diabetes mellitus	Metabolic disorder	63.7	-0.0788414	0.0203525	-3.8738	0.000109904	0.0224204
Diversity	shannon	PGS002445	diabetes mellitus	Metabolic disorder	65	-0.0761993	0.0203628	-3.74208	0.000186615	0.0337804
Diversity	observed	PGS002670	triglyceride measurement	Lipid or lipoprotein measurement	67.2	-0.0957416	0.0202467	-4.72875	2.38459e-06	0.00152423
Diversity	PC1	PGS002670	triglyceride measurement	Lipid or lipoprotein measurement	67.2	0.0902371	0.0200486	4.50092	7.076e-06	0.00342315
Diversity	observed	PGS002719	triglyceride measurement	Lipid or lipoprotein measurement	100	-0.0813349	0.020284	-4.00981	6.25485e-05	0.0153773
Diversity	PC1	PGS002719	triglyceride measurement	Lipid or lipoprotein measurement	100	0.0806022	0.020077	4.01465	6.12863e-05	0.0153063
Diversity	observed	PGS002723	leukocyte count	Hematological measurement	100	-0.0792717	0.0202861	-3.90768	9.56589e-05	0.0205975
Diversity	PC1	PGS002723	leukocyte count	Hematological measurement	100	0.07408	0.0200859	3.68816	0.000230695	0.0401598
Diversity	observed	PGS003144	triglyceride measurement	Lipid or lipoprotein measurement	84.8	-0.0800316	0.0202933	-3.94375	8.24232e-05	0.0190961
Diversity	PC1	PGS003144	triglyceride measurement	Lipid or lipoprotein measurement	84.8	0.0808949	0.0200837	4.02789	5.79566e-05	0.0150186
Diversity	observed	PGS003145	triglyceride measurement	Lipid or lipoprotein measurement	82.9	-0.0789476	0.0202955	-3.88991	0.000102898	0.0214476
Diversity	PC1	PGS003145	triglyceride measurement	Lipid or lipoprotein measurement	82.9	0.084144	0.0200788	4.19068	2.87771e-05	0.0102019
Diversity	observed	PGS003146	triglyceride measurement	Lipid or lipoprotein measurement	85.5	-0.0859136	0.0202779	-4.23681	2.34934e-05	0.00866363
Diversity	PC1	PGS003146	triglyceride measurement	Lipid or lipoprotein measurement	85.5	0.0900501	0.0200624	4.4885	7.49751e-06	0.00342315
Diversity	observed	PGS003147	triglyceride measurement	Lipid or lipoprotein measurement	85	-0.0942356	0.020271	-4.64879	3.51238e-06	0.00192438
Diversity	PC1	PGS003147	triglyceride measurement	Lipid or lipoprotein measurement	85	0.100361	0.0200506	5.00537	5.96352e-07	0.000635314
Diversity	observed	PGS003148	triglyceride measurement	Lipid or lipoprotein measurement	100	-0.0766144	0.0202985	-3.77439	0.000164129	0.0311617
Diversity	PC1	PGS003148	triglyceride measurement	Lipid or lipoprotein measurement	100	0.0819158	0.0200819	4.07908	4.66296e-05	0.0125939
Diversity	observed	PGS003149	triglyceride measurement	Lipid or lipoprotein measurement	84.8	-0.07896	0.0202949	-3.89063	0.000102595	0.0214476
Diversity	PC1	PGS003149	triglyceride measurement	Lipid or lipoprotein measurement	84.8	0.078875	0.0200868	3.9267	8.84476e-05	0.0199538
Diversity	PC1	PGS003151	triglyceride measurement	Lipid or lipoprotein measurement	86.1	0.0740694	0.0200937	3.68621	0.000232464	0.0401598
Diversity	observed	PGS003152	triglyceride measurement	Lipid or lipoprotein measurement	85	-0.0948579	0.020269	-4.67995	3.02248e-06	0.00170468
Diversity	PC1	PGS003152	triglyceride measurement	Lipid or lipoprotein measurement	85	0.094359	0.0200614	4.7035	2.69649e-06	0.00161587
Diversity	PC1	PGS003153	triglyceride measurement	Lipid or lipoprotein measurement	100	0.0758856	0.0200924	3.77683	0.000162541	0.0311617
Diversity	observed	PGS003541	leukocyte count	Hematological measurement	100	-0.0884829	0.0202639	-4.36652	1.31381e-05	0.00511044
Diversity	PC1	PGS003541	leukocyte count	Hematological measurement	100	0.0800448	0.0200699	3.9883	6.84583e-05	0.0162069
Diversity	observed	PGS003545	neutrophil count	Hematological measurement	100	-0.0893116	0.0202715	-4.40576	1.09854e-05	0.00448206
Diversity	PC1	PGS003545	neutrophil count	Hematological measurement	100	0.0821027	0.0200755	4.08969	4.45601e-05	0.0125939
Diversity	observed	PGS000646	chronic lymphocytic leukemia	Cancer	87.5	-0.0827262	0.0202746	-4.08029	4.63892e-05	0.0125939
Diversity	observed	PGS000647	chronic lymphocytic leukemia	Cancer	87.5	-0.0827262	0.0202746	-4.08029	4.63892e-05	0.0125939
Diversity	observed	PGS000648	chronic lymphocytic leukemia	Cancer	90.9	-0.0787325	0.0202857	-3.88119	0.000106637	0.0219879
Diversity	observed	PGS000649	chronic lymphocytic leukemia	Cancer	85.2	-0.0739345	0.0202852	-3.64475	0.000273108	0.0459396
Diversity	observed	PGS000699	triglyceride measurement	Lipid or lipoprotein measurement	89.7	-0.0903566	0.0202648	-4.4588	8.60579e-06	0.00383778
Diversity	PC1	PGS000699	triglyceride measurement	Lipid or lipoprotein measurement	89.7	0.0807088	0.0200729	4.02078	5.97245e-05	0.0152704
Diversity	observed	PGS003801	triglyceride measurement	Lipid or lipoprotein measurement	100	-0.114341	0.0202166	-5.65582	1.72746e-08	0.000110419
Diversity	shannon	PGS003801	triglyceride measurement	Lipid or lipoprotein measurement	100	-0.100824	0.0203143	-4.96319	7.4011e-07	0.000712167
Diversity	PC1	PGS003801	triglyceride measurement	Lipid or lipoprotein measurement	100	0.108641	0.0200205	5.42648	6.30018e-08	0.000241625
Diversity	observed	PGS003802	triglyceride measurement	Lipid or lipoprotein measurement	100	-0.103641	0.0201957	-5.13187	3.08932e-07	0.000423148
Diversity	shannon	PGS003802	triglyceride measurement	Lipid or lipoprotein measurement	100	-0.0819024	0.0203042	-4.03376	5.65375e-05	0.0148515
Diversity	PC1	PGS003802	triglyceride measurement	Lipid or lipoprotein measurement	100	0.101858	0.0199912	5.09514	3.74498e-07	0.000478758
Diversity	observed	PGS003806	triglyceride measurement	Lipid or lipoprotein measurement	100	-0.105369	0.0202438	-5.205	2.09777e-07	0.000361477
Diversity	shannon	PGS003806	triglyceride measurement	Lipid or lipoprotein measurement	100	-0.0775229	0.0203628	-3.80708	0.000143997	0.0278917
Diversity	PC1	PGS003806	triglyceride measurement	Lipid or lipoprotein measurement	100	0.106579	0.0200325	5.32027	1.12812e-07	0.000360549
Diversity	observed	PGS003811	triglyceride measurement	Lipid or lipoprotein measurement	100	-0.104285	0.0202451	-5.15112	2.79127e-07	0.000411734
Diversity	shannon	PGS003811	triglyceride measurement	Lipid or lipoprotein measurement	100	-0.081519	0.0203556	-4.00474	6.38967e-05	0.0155099
Diversity	PC1	PGS003811	triglyceride measurement	Lipid or lipoprotein measurement	100	0.105619	0.0200336	5.27209	1.46423e-07	0.000361477
Diversity	observed	PGS003812	triglyceride measurement	Lipid or lipoprotein measurement	96.7	-0.0994524	0.0202389	-4.91393	9.5041e-07	0.00081291
Diversity	shannon	PGS003812	triglyceride measurement	Lipid or lipoprotein measurement	96.7	-0.08279	0.0203376	-4.07078	4.83111e-05	0.0128669
Diversity	PC1	PGS003812	triglyceride measurement	Lipid or lipoprotein measurement	96.7	0.112107	0.0200038	5.6043	2.3201e-08	0.000111226
Diversity	observed	PGS003816	triglyceride measurement	Lipid or lipoprotein measurement	100	-0.102624	0.0202509	-5.06761	4.32293e-07	0.000518103
Diversity	PC1	PGS003816	triglyceride measurement	Lipid or lipoprotein measurement	100	0.10452	0.0200384	5.21598	1.97847e-07	0.000361477
Diversity	observed	PGS003817	triglyceride measurement	Lipid or lipoprotein measurement	96.5	-0.0967737	0.0202639	-4.77566	1.89464e-06	0.00129756
Diversity	PC1	PGS003817	triglyceride measurement	Lipid or lipoprotein measurement	96.5	0.0984576	0.0200521	4.91008	9.69075e-07	0.00081291
Diversity	observed	PGS003879	high density lipoprotein cholesterol measurement	Lipid or lipoprotein measurement	100	0.0757567	0.0202934	3.73307	0.000193379	0.0343356
Diversity	observed	PGS004654	triglyceride measurement	Lipid or lipoprotein measurement	97	-0.10587	0.02023	-5.23332	1.80334e-07	0.000361477
Diversity	shannon	PGS004654	triglyceride measurement	Lipid or lipoprotein measurement	97	-0.0747105	0.0203543	-3.67051	0.000247134	0.0423129
Diversity	PC1	PGS004654	triglyceride measurement	Lipid or lipoprotein measurement	97	0.104727	0.0200238	5.23014	1.83428e-07	0.000361477
Diversity	observed	PGS004656	triglyceride measurement	Lipid or lipoprotein measurement	96.9	-0.081382	0.0202747	-4.01397	6.14614e-05	0.0153063
Diversity	PC1	PGS004656	triglyceride measurement	Lipid or lipoprotein measurement	96.9	0.0820435	0.0200655	4.08878	4.47334e-05	0.0125939
Diversity	observed	PGS004659	triglyceride measurement	Lipid or lipoprotein measurement	97.1	-0.0971435	0.0202343	-4.80093	1.67249e-06	0.00118784
Diversity	PC1	PGS004659	triglyceride measurement	Lipid or lipoprotein measurement	97.1	0.0982	0.020024	4.90411	9.98733e-07	0.00081291
Diversity	observed	PGS004660	triglyceride measurement	Lipid or lipoprotein measurement	99.9	-0.0909763	0.0202505	-4.49254	7.35776e-06	0.00342315
Diversity	PC1	PGS004660	triglyceride measurement	Lipid or lipoprotein measurement	99.9	0.0938229	0.0200371	4.68246	2.98606e-06	0.00170468
Diversity	observed	PGS004661	triglyceride measurement	Lipid or lipoprotein measurement	96.9	-0.102051	0.0202173	-5.04769	4.7935e-07	0.000540707
Diversity	shannon	PGS004661	triglyceride measurement	Lipid or lipoprotein measurement	96.9	-0.0777502	0.0203292	-3.82456	0.000134211	0.0262616
Diversity	PC1	PGS004661	triglyceride measurement	Lipid or lipoprotein measurement	96.9	0.103844	0.0200054	5.19082	2.26206e-07	0.000361477
Diversity	observed	PGS004664	triglyceride measurement	Lipid or lipoprotein measurement	97	-0.116824	0.0202072	-5.78133	8.3335e-09	7.99016e-05
Diversity	shannon	PGS004664	triglyceride measurement	Lipid or lipoprotein measurement	97	-0.0848167	0.0203398	-4.17	3.14978e-05	0.0105965
Diversity	PC1	PGS004664	triglyceride measurement	Lipid or lipoprotein measurement	97	0.116375	0.0199994	5.81891	6.68009e-09	7.99016e-05
Diversity	observed	PGS004665	triglyceride measurement	Lipid or lipoprotein measurement	99.9	-0.0810319	0.0202791	-3.99583	6.63327e-05	0.0158999
Diversity	PC1	PGS004665	triglyceride measurement	Lipid or lipoprotein measurement	99.9	0.0827054	0.0200683	4.1212	3.89176e-05	0.0118458
Diversity	observed	PGS004666	triglyceride measurement	Lipid or lipoprotein measurement	96.9	-0.0955678	0.0202485	-4.71976	2.49153e-06	0.00154121
Diversity	PC1	PGS004666	triglyceride measurement	Lipid or lipoprotein measurement	96.9	0.09756	0.0200363	4.86916	1.19064e-06	0.000913272
Diversity	observed	PGS004805	neutrophil count	Hematological measurement	91.2	-0.0794895	0.0202926	-3.91717	9.19967e-05	0.0202773
Diversity	PC1	PGS004805	neutrophil count	Hematological measurement	91.2	0.0751792	0.0200911	3.74192	0.000186729	0.0337804
Diversity	observed	PGS004806	neutrophil count	Hematological measurement	90.4	-0.0847467	0.0202504	-4.18494	2.9509e-05	0.0102019
Diversity	PC1	PGS004806	neutrophil count	Hematological measurement	90.4	0.0790311	0.0200518	3.94135	8.32459e-05	0.0190961
Diversity	observed	PGS004807	neutrophil count	Hematological measurement	86.3	-0.0896036	0.0201984	-4.43618	9.55353e-06	0.00407108
Diversity	PC1	PGS004807	neutrophil count	Hematological measurement	86.3	0.0840169	0.0200005	4.20074	2.7537e-05	0.0099632
Diversity	observed	PGS004808	neutrophil count	Hematological measurement	91	-0.0784644	0.0202923	-3.86671	0.000113125	0.0228346
Diversity	PC1	PGS004808	neutrophil count	Hematological measurement	91	0.0754777	0.0200887	3.75722	0.000175738	0.032718
Diversity	observed	PGS004845	triglyceride measurement	Lipid or lipoprotein measurement	78	-0.0899377	0.020271	-4.43676	9.52798e-06	0.00407108
Diversity	PC1	PGS004845	triglyceride measurement	Lipid or lipoprotein measurement	78	0.092144	0.0200587	4.59372	4.57021e-06	0.0023686
Diversity	observed	PGS004846	triglyceride measurement	Lipid or lipoprotein measurement	94.8	-0.0916179	0.0202448	-4.5255	6.3071e-06	0.00318276
Diversity	PC1	PGS004846	triglyceride measurement	Lipid or lipoprotein measurement	94.8	0.0857084	0.0200471	4.27535	1.97997e-05	0.00744468
Diversity	observed	PGS004847	triglyceride measurement	Lipid or lipoprotein measurement	79.6	-0.0959035	0.0201804	-4.75231	2.12501e-06	0.00140515
Diversity	PC1	PGS004847	triglyceride measurement	Lipid or lipoprotein measurement	79.6	0.0990836	0.0199665	4.96248	7.42769e-07	0.000712167
Diversity	observed	PGS004848	triglyceride measurement	Lipid or lipoprotein measurement	96.5	-0.0894342	0.0202581	-4.41474	1.05426e-05	0.00439488
Diversity	PC1	PGS004848	triglyceride measurement	Lipid or lipoprotein measurement	96.5	0.083389	0.0200603	4.15692	3.33426e-05	0.0110238
Diversity	observed	PGS004855	leukocyte count	Hematological measurement	76.1	-0.0783633	0.020288	-3.86254	0.000115063	0.0228574
Diversity	observed	PGS004856	leukocyte count	Hematological measurement	89.7	-0.0836681	0.0202169	-4.13851	3.61128e-05	0.0111693
Diversity	PC1	PGS004856	leukocyte count	Hematological measurement	89.7	0.0726816	0.0200265	3.62927	0.000289926	0.0479278
Diversity	observed	PGS004857	leukocyte count	Hematological measurement	76.7	-0.0826955	0.0201849	-4.09689	4.32057e-05	0.0125532
Diversity	observed	PGS004858	leukocyte count	Hematological measurement	89.7	-0.0836681	0.0202169	-4.13851	3.61128e-05	0.0111693
Diversity	PC1	PGS004858	leukocyte count	Hematological measurement	89.7	0.0726816	0.0200265	3.62927	0.000289926	0.0479278
Diversity	observed	PGS000874	chronic lymphocytic leukemia	Cancer	87.8	-0.0847397	0.0202593	-4.18275	2.97929e-05	0.0102019
Diversity	PC1	PGS000874	chronic lymphocytic leukemia	Cancer	87.8	0.0822762	0.0200554	4.10245	4.21879e-05	0.0124461

### Sheet: Table 2
MB_feature_group	MB_feature_name	PRS_ID	PRS_mapped_trait	estimate	std.error	statistic	p.value	p.BH	PRS_trait_category	SNP_overlap
Univariate_ABS	k__Bacteria|p__Firmicutes|c__Clostridia|o__Eubacteriales|f__Oscillospiraceae|g__Anaerotruncus|s__Anaerotruncus_colihominis	PGS000025	alzheimer disease	-0.0462277	0.00939799	-4.91889	9.26919e-07	0.0277938	Neurological disorder	100
Univariate_ABS	k__Bacteria|p__Firmicutes|c__CFGB8294|o__OFGB8294|f__FGB8294|g__GGB9328|s__GGB9328_SGB14291	PGS000179	mean platelet volume	0.0254362	0.00520274	4.889	1.07779e-06	0.0314281	Hematological measurement	62.7
Univariate_ABS	k__Bacteria|p__Firmicutes|c__CFGB79152|o__OFGB79152|f__FGB79152|g__GGB4711|s__GGB4711_SGB6524	PGS000189	reticulocyte count	-0.0312291	0.00595854	-5.24107	1.73008e-07	0.00852547	Other measurement	63.8
Univariate_ABS	k__Bacteria|p__Firmicutes|c__Clostridia|o__Eubacteriales|f__Clostridiaceae|g__GGB4487|s__GGB4487_SGB6184	PGS001811	benign colon neoplasm	0.0832069	0.0167901	4.95571	7.6892e-07	0.0245623	Cancer	100
Univariate_ABS	k__Bacteria|p__Firmicutes|c__CFGB4605|o__OFGB4605|f__FGB4605|g__GGB13404|s__GGB13404_SGB14252	PGS001979	triglyceride measurement	-0.0198932	0.00374112	-5.31745	1.14562e-07	0.0061001	Lipid or lipoprotein measurement	100
Univariate_ABS	k__Bacteria|p__Firmicutes|c__Clostridia|o__Eubacteriales|f__Oscillospiraceae|g__GGB9616|s__GGB9616_SGB15062	PGS001979	triglyceride measurement	-0.027191	0.00531537	-5.11555	3.36586e-07	0.0136897	Lipid or lipoprotein measurement	100
Univariate_ABS	k__Bacteria|p__Firmicutes|c__Clostridia|o__Eubacteriales|f__Oscillospiraceae|g__GGB9630|s__GGB9630_SGB15084	PGS001979	triglyceride measurement	-0.0261041	0.00493305	-5.29168	1.31737e-07	0.00669945	Lipid or lipoprotein measurement	100
Univariate_ABS	k__Bacteria|p__Firmicutes|c__CFGB2982|o__OFGB2982|f__FGB2982|g__GGB9342|s__GGB9342_SGB14306	PGS002085	seborrheic keratosis	0.0157929	0.00315724	5.00212	6.06429e-07	0.0208377	Other disease	100
Univariate_ABS	k__Bacteria|p__Firmicutes|c__CFGB73185|o__OFGB73185|f__FGB73185|g__GGB9785|s__GGB9785_SGB15408	PGS002123	erythrocyte count	-0.0292128	0.00586199	-4.98343	6.67415e-07	0.0223297	Hematological measurement	100
Univariate_ABS	k__Bacteria|p__Firmicutes|c__CFGB4605|o__OFGB4605|f__FGB4605|g__GGB13404|s__GGB13404_SGB14252	PGS002197	triglyceride measurement	-0.0213115	0.00373851	-5.70053	1.3348e-08	0.000912381	Lipid or lipoprotein measurement	100
Univariate_ABS	k__Bacteria|p__Firmicutes|c__Clostridia|o__Eubacteriales|f__Oscillospiraceae|g__GGB33469|s__GGB33469_SGB15236	PGS002197	triglyceride measurement	-0.0171839	0.00357937	-4.80081	1.67355e-06	0.0415565	Lipid or lipoprotein measurement	100
Univariate_ABS	k__Bacteria|p__Firmicutes|c__Clostridia|o__Eubacteriales|f__Oscillospiraceae|g__GGB9616|s__GGB9616_SGB15062	PGS002197	triglyceride measurement	-0.0261356	0.00531822	-4.91435	9.48457e-07	0.0281921	Lipid or lipoprotein measurement	100
Univariate_ABS	k__Bacteria|p__Firmicutes|c__Clostridia|o__Eubacteriales|f__Oscillospiraceae|g__GGB9630|s__GGB9630_SGB15084	PGS002197	triglyceride measurement	-0.0271081	0.00493157	-5.49684	4.25848e-08	0.00255382	Lipid or lipoprotein measurement	100
Univariate_ABS	k__Bacteria|p__Tenericutes|c__CFGB1789|o__OFGB1789|f__FGB1789|g__GGB4754|s__GGB4754_SGB6584	PGS002231	educational attainment	0.0150578	0.00312437	4.81946	1.52575e-06	0.0394268	Other measurement	100
Univariate_ABS	k__Bacteria|p__Firmicutes|c__Clostridia|o__Eubacteriales|f__Oscillospiraceae|g__GGB9708|s__GGB9708_SGB15233	PGS002232	bowel opening frequency	-0.0182871	0.00332012	-5.50797	4.00103e-08	0.00242228	Other measurement	98.5
Univariate_ABS	k__Bacteria|p__Tenericutes|c__CFGB1789|o__OFGB1789|f__FGB1789|g__GGB4754|s__GGB4754_SGB6584	PGS002319	educational attainment	0.0181011	0.00311639	5.80835	7.10996e-09	0.000557986	Other measurement	100
Univariate_ABS	k__Bacteria|p__Firmicutes|c__Clostridia|o__Eubacteriales|f__Oscillospiraceae|g__GGB9616|s__GGB9616_SGB15062	PGS002353	triglyceride measurement	-0.0254709	0.00532011	-4.78767	1.78582e-06	0.0431643	Lipid or lipoprotein measurement	100
Univariate_ABS	k__Bacteria|p__Firmicutes|c__Clostridia|o__Eubacteriales|f__Oscillospiraceae|g__GGB9630|s__GGB9630_SGB15084	PGS002353	triglyceride measurement	-0.0252831	0.00493601	-5.12219	3.25064e-07	0.0136473	Lipid or lipoprotein measurement	100
Univariate_ABS	k__Bacteria|p__Firmicutes|c__CFGB73076|o__OFGB73076|f__FGB73076|g__GGB3111|s__GGB3111_SGB4123	PGS002381	number of children ever born measurement	0.025385	0.00524129	4.84328	1.35519e-06	0.0363563	Other measurement	60.5
Univariate_ABS	k__Bacteria|p__Actinobacteria|c__CFGB77988|o__OFGB77988|f__FGB77988|g__GGB9355|s__GGB9355_SGB14328	PGS002392	skin disease	0.0876222	0.018444	4.75073	2.14168e-06	0.0487969	Other disease	71
Univariate_ABS	k__Bacteria|p__Bacteroidota|c__Bacteroidia|o__Bacteroidales|f__Bacteroidaceae|g__Bacteroides|s__Bacteroides_sp_ET225	PGS002392	skin disease	0.0909188	0.0130851	6.94825	4.70081e-12	8.78892e-07	Other disease	71
Univariate_ABS	k__Bacteria|p__Bacteroidota|c__CFGB11479|o__OFGB11479|f__FGB11479|g__GGB1629|s__GGB1629_SGB2237	PGS002392	skin disease	0.0553189	0.0108157	5.11469	3.38104e-07	0.0136897	Other disease	71
Univariate_ABS	k__Bacteria|p__Firmicutes|c__Clostridia|o__Eubacteriales|f__Lachnospiraceae|g__GGB3538|s__GGB3538_SGB4728	PGS002393	diabetes mellitus	0.104224	0.0200245	5.20483	2.09972e-07	0.00996089	Metabolic disorder	65.6
Univariate_ABS	k__Bacteria|p__Firmicutes|c__Clostridia|o__Eubacteriales|f__Oscillospiraceae|g__Vescimonas|s__Vescimonas_SGB15088	PGS002393	diabetes mellitus	0.087378	0.0157975	5.53112	3.5128e-08	0.00216799	Metabolic disorder	65.6
Univariate_ABS	k__Bacteria|p__Proteobacteria|c__Betaproteobacteria|o__Burkholderiales|f__Sutterellaceae|g__GGB36599|s__GGB36599_SGB9269	PGS002393	diabetes mellitus	0.0673196	0.0138675	4.85449	1.28141e-06	0.0350754	Metabolic disorder	65.6
Univariate_ABS	k__Bacteria|p__Firmicutes|c__CFGB72904|o__OFGB72904|f__FGB72904|g__GGB47150|s__GGB47150_SGB65079	PGS002396	diabetes mellitus	0.0994698	0.0189097	5.26025	1.56078e-07	0.00781231	Metabolic disorder	66.7
Univariate_ABS	k__Bacteria|p__Firmicutes|c__Clostridia|o__Eubacteriales|f__Clostridiaceae|g__GGB3532|s__GGB3532_SGB4720	PGS002396	diabetes mellitus	0.0565599	0.0115116	4.9133	9.53509e-07	0.0281921	Metabolic disorder	66.7
Univariate_ABS	k__Bacteria|p__Firmicutes|c__Clostridia|o__Eubacteriales|f__Lachnospiraceae|g__GGB3538|s__GGB3538_SGB4728	PGS002396	diabetes mellitus	0.114291	0.0199968	5.71546	1.2241e-08	0.000874314	Metabolic disorder	66.7
Univariate_ABS	k__Bacteria|p__Firmicutes|c__Clostridia|o__Eubacteriales|f__Lachnospiraceae|g__Lachnoclostridium|s__Lachnoclostridium_sp_An131	PGS002396	diabetes mellitus	0.089172	0.0172807	5.1602	2.66081e-07	0.0117461	Metabolic disorder	66.7
Univariate_ABS	k__Bacteria|p__Firmicutes|c__Clostridia|o__Eubacteriales|f__Oscillospiraceae|g__GGB9453|s__GGB9453_SGB14845	PGS002396	diabetes mellitus	0.0858751	0.0166825	5.14762	2.84351e-07	0.0122964	Metabolic disorder	66.7
Univariate_ABS	k__Bacteria|p__Proteobacteria|c__Betaproteobacteria|o__Burkholderiales|f__Sutterellaceae|g__GGB36599|s__GGB36599_SGB9269	PGS002396	diabetes mellitus	0.0817091	0.0138326	5.907	3.95804e-09	0.000340009	Metabolic disorder	66.7
Univariate_ABS	k__Bacteria|p__Firmicutes|c__CFGB2840|o__OFGB2840|f__FGB2840|g__GGB9092|s__GGB9092_SGB14022	PGS002406	hypercholesterolemia	0.0392392	0.00766238	5.12102	3.2706e-07	0.0136473	Other trait	59.2
Univariate_ABS	k__Bacteria|p__Bacteroidota|c__Bacteroidia|o__Bacteroidales|f__Muribaculaceae|g__GGB1567|s__GGB1567_SGB2154	PGS002408	hypothyroidism	0.0726624	0.011317	6.42066	1.61847e-10	2.01733e-05	Other disease	63
Univariate_ABS	k__Bacteria|p__Candidatus_Melainabacteria|c__CFGB2106|o__OFGB2106|f__FGB2106|g__GGB5979|s__GGB5979_SGB8597	PGS002408	hypothyroidism	0.0718321	0.0110268	6.5143	8.80067e-11	1.23849e-05	Other disease	63
Univariate_ABS	k__Bacteria|p__Firmicutes|c__CFGB1765|o__OFGB1765|f__FGB1765|g__GGB4568|s__GGB4568_SGB6309	PGS002408	hypothyroidism	0.0584493	0.0113594	5.14544	2.87638e-07	0.0123545	Other disease	63
Univariate_ABS	k__Bacteria|p__Firmicutes|c__CFGB75721|o__OFGB75721|f__FGB75721|g__GGB9524|s__GGB9524_SGB14923	PGS002408	hypothyroidism	0.0874218	0.0152368	5.73756	1.07645e-08	0.000795681	Other disease	63
Univariate_ABS	k__Bacteria|p__Firmicutes|c__Clostridia|o__Eubacteriales|f__Clostridiaceae|g__GGB3550|s__GGB3550_SGB4747	PGS002408	hypothyroidism	0.0849179	0.0134849	6.29724	3.56809e-10	4.20033e-05	Other disease	63
Univariate_ABS	k__Bacteria|p__Verrucomicrobia|c__Verrucomicrobiae|o__Verrucomicrobiales|f__Akkermansiaceae|g__Akkermansia|s__Akkermansia_sp_KLE1798	PGS002408	hypothyroidism	0.11852	0.0133976	8.84641	1.67306e-18	1.51934e-12	Other disease	63
Univariate_ABS	k__Bacteria|p__Firmicutes|c__CFGB4616|o__OFGB4616|f__FGB4616|g__GGB3126|s__GGB3126_SGB4139	PGS002416	psoriasis	0.0823776	0.0173653	4.74381	2.21548e-06	0.0499413	Immune system disorder	72.4
Univariate_ABS	k__Bacteria|p__Firmicutes|c__CFGB1765|o__OFGB1765|f__FGB1765|g__GGB4562|s__GGB4562_SGB6297	PGS002426	type 2 diabetes mellitus	0.0739825	0.0150342	4.92095	9.17308e-07	0.0277938	Metabolic disorder	66.6
Univariate_ABS	k__Bacteria|p__Firmicutes|c__Clostridia|o__Eubacteriales|f__Lachnospiraceae|g__GGB3538|s__GGB3538_SGB4728	PGS002426	type 2 diabetes mellitus	0.107874	0.0200135	5.39006	7.70322e-08	0.00445165	Metabolic disorder	66.6
Univariate_ABS	k__Bacteria|p__Firmicutes|c__Clostridia|o__Eubacteriales|f__Lachnospiraceae|g__Lachnoclostridium|s__Lachnoclostridium_sp_An131	PGS002426	type 2 diabetes mellitus	0.0829496	0.0172953	4.79609	1.71306e-06	0.0423723	Metabolic disorder	66.6
Univariate_ABS	k__Bacteria|p__Proteobacteria|c__Betaproteobacteria|o__Burkholderiales|f__Sutterellaceae|g__GGB36599|s__GGB36599_SGB9269	PGS002426	type 2 diabetes mellitus	0.0799925	0.0138383	5.78051	8.37458e-09	0.000633761	Metabolic disorder	66.6
Univariate_ABS	k__Bacteria|p__Bacteroidota|c__Bacteroidia|o__Bacteroidales|f__Bacteroidaceae|g__Bacteroides|s__Bacteroides_sp_ET225	PGS002439	chronotype measurement	-0.0910216	0.0130843	-6.95655	4.43691e-12	8.5469e-07	Other measurement	60
Univariate_ABS	k__Bacteria|p__Firmicutes|c__CFGB1337|o__OFGB1337|f__FGB1337|g__GGB3183|s__GGB3183_SGB4206	PGS002439	chronotype measurement	-0.106519	0.0132973	-8.01062	1.73322e-15	7.86988e-10	Other measurement	60
Univariate_ABS	k__Bacteria|p__Firmicutes|c__CFGB1374|o__OFGB1374|f__FGB1374|g__GGB3353|s__GGB3353_SGB4437	PGS002439	chronotype measurement	-0.203593	0.02456	-8.28964	1.8313e-16	1.0583e-10	Other measurement	60
Univariate_ABS	k__Bacteria|p__Firmicutes|c__CFGB1777|o__OFGB1777|f__FGB1777|g__GGB4693|s__GGB4693_SGB6491	PGS002439	chronotype measurement	-0.0483368	0.00965663	-5.00556	5.95805e-07	0.0206964	Other measurement	60
Univariate_ABS	k__Bacteria|p__Firmicutes|c__CFGB24517|o__OFGB24517|f__FGB24517|g__GGB45620|s__GGB45620_SGB63333	PGS002439	chronotype measurement	-0.140624	0.0193718	-7.25922	5.17414e-13	1.43061e-07	Other measurement	60
Univariate_ABS	k__Bacteria|p__Firmicutes|c__CFGB2880|o__OFGB2880|f__FGB2880|g__GGB9184|s__GGB9184_SGB14123	PGS002439	chronotype measurement	-0.0520171	0.0108501	-4.79417	1.72942e-06	0.0424465	Other measurement	60
Univariate_ABS	k__Bacteria|p__Firmicutes|c__CFGB31455|o__OFGB31455|f__FGB31455|g__GGB31460|s__GGB31460_SGB6499	PGS002439	chronotype measurement	-0.0370533	0.00709441	-5.22289	1.90687e-07	0.00923539	Other measurement	60
Univariate_ABS	k__Bacteria|p__Firmicutes|c__CFGB72899|o__OFGB72899|f__FGB72899|g__GGB4608|s__GGB4608_SGB6382	PGS002439	chronotype measurement	-0.102013	0.0139192	-7.32897	3.11581e-13	9.90335e-08	Other measurement	60
Univariate_ABS	k__Bacteria|p__Firmicutes|c__CFGB72899|o__OFGB72899|f__FGB72899|g__GGB4613|s__GGB4613_SGB6388	PGS002439	chronotype measurement	-0.101624	0.0146391	-6.942	4.90922e-12	8.91633e-07	Other measurement	60
Univariate_ABS	k__Bacteria|p__Firmicutes|c__CFGB75721|o__OFGB75721|f__FGB75721|g__GGB9523|s__GGB9523_SGB14922	PGS002439	chronotype measurement	-0.0796219	0.0135054	-5.89555	4.23841e-09	0.000355092	Other measurement	60
Univariate_ABS	k__Bacteria|p__Firmicutes|c__CFGB79270|o__OFGB79270|f__FGB79270|g__GGB4708|s__GGB4708_SGB6518	PGS002439	chronotype measurement	-0.0462692	0.008937	-5.17727	2.43096e-07	0.011038	Other measurement	60
Univariate_ABS	k__Bacteria|p__Firmicutes|c__Clostridia|o__Eubacteriales|f__Clostridiaceae|g__Clostridiaceae_unclassified|s__Clostridiaceae_bacterium_CLA_AA_H274	PGS002439	chronotype measurement	-0.0415515	0.00788491	-5.26975	1.48293e-07	0.00748157	Other measurement	60
Univariate_ABS	k__Bacteria|p__Firmicutes|c__Clostridia|o__Eubacteriales|f__Lachnospiraceae|g__Coprococcus|s__Coprococcus_SGB4580	PGS002439	chronotype measurement	-0.144931	0.0183057	-7.91726	3.61875e-15	1.43774e-09	Other measurement	60
Univariate_ABS	k__Bacteria|p__Firmicutes|c__Clostridia|o__Eubacteriales|f__Lachnospiraceae|g__GGB3446|s__GGB3446_SGB4597	PGS002439	chronotype measurement	-0.0818813	0.0154135	-5.3123	1.17811e-07	0.00618171	Other measurement	60
Univariate_ABS	k__Bacteria|p__Firmicutes|c__Clostridia|o__Eubacteriales|f__Oscillospiraceae|g__GGB9623|s__GGB9623_SGB15075	PGS002439	chronotype measurement	-0.0479106	0.00996907	-4.80592	1.63169e-06	0.0410196	Other measurement	60
Univariate_ABS	k__Bacteria|p__Firmicutes|c__Erysipelotrichia|o__Erysipelotrichales|f__Erysipelotrichaceae|g__Erysipelatoclostridium|s__Clostridium_spiroforme	PGS002439	chronotype measurement	-0.0627974	0.0123181	-5.09799	3.68997e-07	0.0144793	Other measurement	60
Univariate_ABS	k__Bacteria|p__Firmicutes|c__Clostridia|o__Eubacteriales|f__Oscillospiraceae|g__Vescimonas|s__Vescimonas_SGB15088	PGS002442	diabetes mellitus	0.0902033	0.0157883	5.71329	1.23959e-08	0.000875546	Metabolic disorder	63.7
Univariate_ABS	k__Bacteria|p__Firmicutes|c__Clostridia|o__Eubacteriales|f__Oscillospiraceae|g__Vescimonas|s__Vescimonas_SGB15088	PGS002445	diabetes mellitus	0.0876876	0.0157988	5.55026	3.15324e-08	0.00196516	Metabolic disorder	65
Univariate_ABS	k__Bacteria|p__Proteobacteria|c__Betaproteobacteria|o__Burkholderiales|f__Sutterellaceae|g__GGB36599|s__GGB36599_SGB9269	PGS002445	diabetes mellitus	0.0674155	0.013869	4.86086	1.24123e-06	0.0344554	Metabolic disorder	65
Univariate_ABS	k__Bacteria|p__Firmicutes|c__CFGB2840|o__OFGB2840|f__FGB2840|g__GGB9092|s__GGB9092_SGB14022	PGS002455	hypercholesterolemia	0.0364935	0.00766823	4.75905	2.05597e-06	0.0478736	Other trait	60.5
Univariate_ABS	k__Bacteria|p__Bacteria_unclassified|c__Bacteria_unclassified|o__Bacteria_unclassified|f__Bacteria_unclassified|g__Bacteria_unclassified|s__bacterium_210917_SL_2_15	PGS002457	hypothyroidism	0.0555183	0.0111506	4.97894	6.8292e-07	0.0223481	Other disease	63.6
Univariate_ABS	k__Bacteria|p__Bacteroidota|c__Bacteroidia|o__Bacteroidales|f__Muribaculaceae|g__GGB1567|s__GGB1567_SGB2154	PGS002457	hypothyroidism	0.0798344	0.0112997	7.06517	2.07206e-12	4.7042e-07	Other disease	63.6
Univariate_ABS	k__Bacteria|p__Candidatus_Melainabacteria|c__CFGB2106|o__OFGB2106|f__FGB2106|g__GGB5979|s__GGB5979_SGB8597	PGS002457	hypothyroidism	0.0797378	0.0110071	7.24421	5.76753e-13	1.52764e-07	Other disease	63.6
Univariate_ABS	k__Bacteria|p__Firmicutes|c__CFGB1765|o__OFGB1765|f__FGB1765|g__GGB4568|s__GGB4568_SGB6309	PGS002457	hypothyroidism	0.0541563	0.01137	4.76307	2.01577e-06	0.0472839	Other disease	63.6
Univariate_ABS	k__Bacteria|p__Firmicutes|c__CFGB75721|o__OFGB75721|f__FGB75721|g__GGB9524|s__GGB9524_SGB14923	PGS002457	hypothyroidism	0.098699	0.015212	6.48824	1.04353e-10	1.38199e-05	Other disease	63.6
Univariate_ABS	k__Bacteria|p__Firmicutes|c__Clostridia|o__Eubacteriales|f__Clostridiaceae|g__GGB3550|s__GGB3550_SGB4747	PGS002457	hypothyroidism	0.0823789	0.0134937	6.10498	1.18857e-09	0.000118056	Other disease	63.6
Univariate_ABS	k__Bacteria|p__Verrucomicrobia|c__Verrucomicrobiae|o__Verrucomicrobiales|f__Akkermansiaceae|g__Akkermansia|s__Akkermansia_sp_KLE1798	PGS002457	hypothyroidism	0.125314	0.0133753	9.36902	1.58221e-20	2.55172e-14	Other disease	63.6
Univariate_ABS	k__Bacteria|p__Bacteroidota|c__Bacteroidia|o__Bacteroidales|f__Muribaculaceae|g__GGB1567|s__GGB1567_SGB2154	PGS002472	thyroid disease	0.0705847	0.0113212	6.23471	5.29729e-10	6.12255e-05	Other disease	62.9
Univariate_ABS	k__Bacteria|p__Candidatus_Melainabacteria|c__CFGB2106|o__OFGB2106|f__FGB2106|g__GGB5979|s__GGB5979_SGB8597	PGS002472	thyroid disease	0.0657173	0.0110411	5.95204	3.02005e-09	0.000270394	Other disease	62.9
Univariate_ABS	k__Bacteria|p__Firmicutes|c__CFGB75721|o__OFGB75721|f__FGB75721|g__GGB9524|s__GGB9524_SGB14923	PGS002472	thyroid disease	0.0808311	0.01525	5.3004	1.25666e-07	0.00649465	Other disease	62.9
Univariate_ABS	k__Bacteria|p__Firmicutes|c__Clostridia|o__Eubacteriales|f__Clostridiaceae|g__GGB3550|s__GGB3550_SGB4747	PGS002472	thyroid disease	0.0704435	0.0135171	5.21143	2.02713e-07	0.00968885	Other disease	62.9
Univariate_ABS	k__Bacteria|p__Verrucomicrobia|c__Verrucomicrobiae|o__Verrucomicrobiales|f__Akkermansiaceae|g__Akkermansia|s__Akkermansia_sp_KLE1798	PGS002472	thyroid disease	0.100218	0.0134561	7.44779	1.29975e-13	4.34858e-08	Other disease	62.9
Univariate_ABS	k__Bacteria|p__Firmicutes|c__Clostridia|o__Eubacteriales|f__Lachnospiraceae|g__GGB3538|s__GGB3538_SGB4728	PGS002475	type 2 diabetes mellitus	0.0972223	0.0200275	4.85443	1.28177e-06	0.0350754	Metabolic disorder	64.8
Univariate_ABS	k__Bacteria|p__Firmicutes|c__Clostridia|o__Eubacteriales|f__Oscillospiraceae|g__GGB9453|s__GGB9453_SGB14845	PGS002475	type 2 diabetes mellitus	0.0792593	0.0166911	4.74859	2.16417e-06	0.0491332	Metabolic disorder	64.8
Univariate_ABS	k__Bacteria|p__Proteobacteria|c__Betaproteobacteria|o__Burkholderiales|f__Sutterellaceae|g__GGB36599|s__GGB36599_SGB9269	PGS002475	type 2 diabetes mellitus	0.0676209	0.0138593	4.87911	1.13274e-06	0.0325821	Metabolic disorder	64.8
Univariate_ABS	k__Bacteria|p__Firmicutes|c__CFGB1765|o__OFGB1765|f__FGB1765|g__GGB4564|s__GGB4564_SGB6301	PGS002481	asthma	0.100803	0.0177865	5.66741	1.61619e-08	0.00108146	Other disease	61.6
Univariate_ABS	k__Bacteria|p__Firmicutes|c__Clostridia|o__Eubacteriales|f__Eubacteriaceae|g__GGB3280|s__GGB3280_SGB4333	PGS002481	asthma	0.0651679	0.0135912	4.79487	1.72339e-06	0.0424465	Other disease	61.6
Univariate_ABS	k__Bacteria|p__Verrucomicrobia|c__CFGB2165|o__OFGB2165|f__FGB2165|g__GGB6134|s__GGB6134_SGB8782	PGS002481	asthma	0.114369	0.0190172	6.01397	2.0757e-09	0.000188499	Other disease	61.6
Univariate_ABS	k__Bacteria|p__Firmicutes|c__CFGB1479|o__OFGB1479|f__FGB1479|g__GGB3751|s__GGB3751_SGB5099	PGS002483	body mass index	0.0474179	0.00938068	5.05485	4.61927e-07	0.0172729	Body measurement	59.7
Univariate_ABS	k__Bacteria|p__Bacteroidota|c__Bacteroidia|o__Bacteroidales|f__Bacteroidaceae|g__Bacteroides|s__Bacteroides_sp_ET225	PGS002488	chronotype measurement	-0.0850233	0.013102	-6.48934	1.03608e-10	1.38199e-05	Other measurement	60.5
Univariate_ABS	k__Bacteria|p__Candidatus_Melainabacteria|c__CFGB2107|o__OFGB2107|f__FGB2107|g__GGB6007|s__GGB6007_SGB8634	PGS002488	chronotype measurement	-0.045722	0.00921332	-4.9626	7.42378e-07	0.0238342	Other measurement	60.5
Univariate_ABS	k__Bacteria|p__Firmicutes|c__CFGB1249|o__OFGB1249|f__FGB1249|g__GGB3032|s__GGB3032_SGB4027	PGS002488	chronotype measurement	-0.0633588	0.0126329	-5.01536	5.66494e-07	0.0198957	Other measurement	60.5
Univariate_ABS	k__Bacteria|p__Firmicutes|c__CFGB1337|o__OFGB1337|f__FGB1337|g__GGB3183|s__GGB3183_SGB4206	PGS002488	chronotype measurement	-0.120438	0.0132512	-9.08886	1.98427e-19	2.42685e-13	Other measurement	60.5
Univariate_ABS	k__Bacteria|p__Firmicutes|c__CFGB1374|o__OFGB1374|f__FGB1374|g__GGB3353|s__GGB3353_SGB4437	PGS002488	chronotype measurement	-0.191746	0.024601	-7.79421	9.4337e-15	3.52756e-09	Other measurement	60.5
Univariate_ABS	k__Bacteria|p__Firmicutes|c__CFGB24517|o__OFGB24517|f__FGB24517|g__GGB45620|s__GGB45620_SGB63333	PGS002488	chronotype measurement	-0.127495	0.0194105	-6.56838	6.16727e-11	8.91008e-06	Other measurement	60.5
Univariate_ABS	k__Bacteria|p__Firmicutes|c__CFGB2880|o__OFGB2880|f__FGB2880|g__GGB9184|s__GGB9184_SGB14123	PGS002488	chronotype measurement	-0.0523732	0.0108507	-4.82673	1.47166e-06	0.0386075	Other measurement	60.5
Univariate_ABS	k__Bacteria|p__Firmicutes|c__CFGB31455|o__OFGB31455|f__FGB31455|g__GGB31460|s__GGB31460_SGB6499	PGS002488	chronotype measurement	-0.0347547	0.0070999	-4.89509	1.04525e-06	0.0306198	Other measurement	60.5
Univariate_ABS	k__Bacteria|p__Firmicutes|c__CFGB72899|o__OFGB72899|f__FGB72899|g__GGB4608|s__GGB4608_SGB6382	PGS002488	chronotype measurement	-0.0973565	0.0139342	-6.98687	3.5913e-12	7.56146e-07	Other measurement	60.5
Univariate_ABS	k__Bacteria|p__Firmicutes|c__CFGB72899|o__OFGB72899|f__FGB72899|g__GGB4613|s__GGB4613_SGB6388	PGS002488	chronotype measurement	-0.10476	0.0146319	-7.15967	1.05884e-12	2.58881e-07	Other measurement	60.5
Univariate_ABS	k__Bacteria|p__Firmicutes|c__CFGB75721|o__OFGB75721|f__FGB75721|g__GGB9523|s__GGB9523_SGB14922	PGS002488	chronotype measurement	-0.074506	0.0135187	-5.51133	3.92634e-08	0.00239992	Other measurement	60.5
Univariate_ABS	k__Bacteria|p__Firmicutes|c__CFGB79270|o__OFGB79270|f__FGB79270|g__GGB4708|s__GGB4708_SGB6518	PGS002488	chronotype measurement	-0.0456508	0.00893932	-5.10674	3.52492e-07	0.0140927	Other measurement	60.5
Univariate_ABS	k__Bacteria|p__Firmicutes|c__Clostridia|o__Eubacteriales|f__Clostridiaceae|g__Clostridiaceae_unclassified|s__Clostridiaceae_bacterium_CLA_AA_H274	PGS002488	chronotype measurement	-0.0397946	0.00788947	-5.04401	4.88604e-07	0.0178505	Other measurement	60.5
Univariate_ABS	k__Bacteria|p__Firmicutes|c__Clostridia|o__Eubacteriales|f__Lachnospiraceae|g__Coprococcus|s__Coprococcus_SGB4580	PGS002488	chronotype measurement	-0.132306	0.0183462	-7.21163	7.29476e-13	1.85486e-07	Other measurement	60.5
Univariate_ABS	k__Bacteria|p__Firmicutes|c__Clostridia|o__Eubacteriales|f__Lachnospiraceae|g__GGB3446|s__GGB3446_SGB4597	PGS002488	chronotype measurement	-0.0774198	0.0154246	-5.01925	5.55251e-07	0.0197132	Other measurement	60.5
Univariate_ABS	k__Bacteria|p__Bacteroidota|c__Bacteroidia|o__Bacteroidales|f__Muribaculaceae|g__GGB1567|s__GGB1567_SGB2154	PGS002506	hypothyroidism	0.0582477	0.0113534	5.13042	3.11302e-07	0.0132812	Other disease	61.8
Univariate_ABS	k__Bacteria|p__Candidatus_Melainabacteria|c__CFGB2106|o__OFGB2106|f__FGB2106|g__GGB5979|s__GGB5979_SGB8597	PGS002506	hypothyroidism	0.0735079	0.0110254	6.66712	3.19957e-11	5.21517e-06	Other disease	61.8
Univariate_ABS	k__Bacteria|p__Firmicutes|c__CFGB75721|o__OFGB75721|f__FGB75721|g__GGB9524|s__GGB9524_SGB14923	PGS002506	hypothyroidism	0.0727154	0.0152718	4.76141	2.03232e-06	0.0474968	Other disease	61.8
Univariate_ABS	k__Bacteria|p__Verrucomicrobia|c__Verrucomicrobiae|o__Verrucomicrobiales|f__Akkermansiaceae|g__Akkermansia|s__Akkermansia_sp_KLE1798	PGS002506	hypothyroidism	0.0834997	0.0135065	6.18217	7.36202e-10	7.79987e-05	Other disease	61.8
Univariate_ABS	k__Bacteria|p__Firmicutes|c__Clostridia|o__Eubacteriales|f__Lachnospiraceae|g__GGB3433|s__GGB3433_SGB4574	PGS002512	neuroticism measurement	0.0873413	0.0183782	4.75243	2.12383e-06	0.0485642	Other measurement	60.6
Univariate_ABS	k__Bacteria|p__Firmicutes|c__CFGB73114|o__OFGB73114|f__FGB73114|g__GGB9149|s__GGB9149_SGB14084	PGS002515	erythrocyte count	-0.0663255	0.0136682	-4.85255	1.29389e-06	0.0351499	Hematological measurement	59.3
Univariate_ABS	k__Bacteria|p__Candidatus_Melainabacteria|c__CFGB2106|o__OFGB2106|f__FGB2106|g__GGB5979|s__GGB5979_SGB8597	PGS002521	thyroid disease	0.0531811	0.0110724	4.80301	1.65538e-06	0.041429	Other disease	61.8
Univariate_ABS	k__Bacteria|p__Verrucomicrobia|c__Verrucomicrobiae|o__Verrucomicrobiales|f__Akkermansiaceae|g__Akkermansia|s__Akkermansia_sp_KLE1798	PGS002521	thyroid disease	0.0827193	0.0135089	6.12332	1.06125e-09	0.000107083	Other disease	61.8
Univariate_ABS	k__Bacteria|p__Actinobacteria|c__CFGB77988|o__OFGB77988|f__FGB77988|g__GGB9355|s__GGB9355_SGB14328	PGS002539	skin disease	0.122011	0.018367	6.64298	3.75962e-11	5.83419e-06	Other disease	74.6
Univariate_ABS	k__Bacteria|p__Bacteria_unclassified|c__Bacteria_unclassified|o__Bacteria_unclassified|f__Bacteria_unclassified|g__Bacteria_unclassified|s__bacterium_OL_1	PGS002539	skin disease	0.10211	0.0150722	6.77472	1.54899e-11	2.73519e-06	Other disease	74.6
Univariate_ABS	k__Bacteria|p__Bacteroidota|c__Bacteroidia|o__Bacteroidales|f__Muribaculaceae|g__GGB1538|s__GGB1538_SGB2121	PGS002539	skin disease	0.0588617	0.0107799	5.46032	5.22183e-08	0.00304535	Other disease	74.6
Univariate_ABS	k__Bacteria|p__Bacteroidota|c__Bacteroidia|o__Bacteroidales|f__Muribaculaceae|g__Muribaculum|s__Muribaculum_gordoncarteri	PGS002539	skin disease	0.0930289	0.0152948	6.08238	1.36601e-09	0.000133593	Other disease	74.6
Univariate_ABS	k__Bacteria|p__Firmicutes|c__CFGB10341|o__OFGB10341|f__FGB10341|g__GGB4555|s__GGB4555_SGB6286	PGS002539	skin disease	0.0562313	0.0105426	5.33372	1.0486e-07	0.00569723	Other disease	74.6
Univariate_ABS	k__Bacteria|p__Firmicutes|c__CFGB1249|o__OFGB1249|f__FGB1249|g__GGB3033|s__GGB3033_SGB4028	PGS002539	skin disease	0.101149	0.0162965	6.2068	6.31134e-10	7.03863e-05	Other disease	74.6
Univariate_ABS	k__Bacteria|p__Firmicutes|c__CFGB3041|o__OFGB3041|f__FGB3041|g__GGB9548|s__GGB9548_SGB14955	PGS002539	skin disease	0.0523937	0.0103786	5.04824	4.78023e-07	0.0175835	Other disease	74.6
Univariate_ABS	k__Bacteria|p__Firmicutes|c__CFGB3069|o__OFGB3069|f__FGB3069|g__GGB9769|s__GGB9769_SGB15388	PGS002539	skin disease	0.0858915	0.0172284	4.98546	6.60522e-07	0.0222161	Other disease	74.6
Univariate_ABS	k__Bacteria|p__Firmicutes|c__CFGB3072|o__OFGB3072|f__FGB3072|g__GGB9781|s__GGB9781_SGB66170	PGS002539	skin disease	0.0627897	0.0127428	4.92747	8.87509e-07	0.0275208	Other disease	74.6
Univariate_ABS	k__Bacteria|p__Firmicutes|c__Clostridia|o__Eubacteriales|f__Clostridiaceae|g__Clostridium|s__Clostridium_SGB4657	PGS002539	skin disease	0.0621487	0.0109089	5.69707	1.36175e-08	0.000920897	Other disease	74.6
Univariate_ABS	k__Bacteria|p__Firmicutes|c__Clostridia|o__Eubacteriales|f__Oscillospiraceae|g__GGB45540|s__GGB45540_SGB63220	PGS002539	skin disease	0.0755176	0.0154844	4.87702	1.14469e-06	0.0326304	Other disease	74.6
Univariate_ABS	k__Bacteria|p__Proteobacteria|c__Betaproteobacteria|o__Burkholderiales|f__Comamonadaceae|g__Comamonas|s__Comamonas_kerstersii	PGS002539	skin disease	0.103475	0.0177174	5.8403	5.8873e-09	0.000479803	Other disease	74.6
Univariate_ABS	k__Bacteria|p__Firmicutes|c__CFGB1765|o__OFGB1765|f__FGB1765|g__GGB87334|s__GGB87334_SGB6273	PGS002543	diabetes mellitus	0.0578984	0.0103238	5.60824	2.26883e-08	0.00148687	Metabolic disorder	72.9
Univariate_ABS	k__Bacteria|p__Firmicutes|c__CFGB9512|o__OFGB9512|f__FGB9512|g__GGB32487|s__GGB32487_SGB54320	PGS002543	diabetes mellitus	0.0905292	0.0149904	6.03916	1.7802e-09	0.000171461	Metabolic disorder	72.9
Univariate_ABS	k__Bacteria|p__Firmicutes|c__CFGB9536|o__OFGB9536|f__FGB9536|g__GGB28474|s__GGB28474_SGB41058	PGS002543	diabetes mellitus	0.0546138	0.0104557	5.22337	1.902e-07	0.00923539	Metabolic disorder	72.9
Univariate_ABS	k__Bacteria|p__Firmicutes|c__CFGB4616|o__OFGB4616|f__FGB4616|g__GGB3126|s__GGB3126_SGB4139	PGS002563	psoriasis	0.107677	0.0172981	6.22481	5.63743e-10	6.39933e-05	Immune system disorder	75.7
Univariate_ABS	k__Bacteria|p__Firmicutes|c__CFGB9512|o__OFGB9512|f__FGB9512|g__GGB32487|s__GGB32487_SGB54320	PGS002573	type 2 diabetes mellitus	0.0802467	0.0149992	5.35006	9.59184e-08	0.00530207	Metabolic disorder	72.8
Univariate_ABS	k__Bacteria|p__Actinobacteria|c__CFGB77988|o__OFGB77988|f__FGB77988|g__GGB9355|s__GGB9355_SGB14328	PGS002588	skin disease	0.139107	0.0183235	7.59172	4.42969e-14	1.56438e-08	Other disease	73.8
Univariate_ABS	k__Bacteria|p__Bacteria_unclassified|c__Bacteria_unclassified|o__Bacteria_unclassified|f__Bacteria_unclassified|g__Bacteria_unclassified|s__bacterium_OL_1	PGS002588	skin disease	0.11996	0.0150237	7.9847	2.12793e-15	9.01794e-10	Other disease	73.8
Univariate_ABS	k__Bacteria|p__Bacteroidota|c__Bacteroidia|o__Bacteroidales|f__Muribaculaceae|g__GGB1538|s__GGB1538_SGB2121	PGS002588	skin disease	0.0700391	0.0107562	6.51152	8.96211e-11	1.23849e-05	Other disease	73.8
Univariate_ABS	k__Bacteria|p__Bacteroidota|c__Bacteroidia|o__Bacteroidales|f__Muribaculaceae|g__Muribaculum|s__Muribaculum_gordoncarteri	PGS002588	skin disease	0.100512	0.0152802	6.57791	5.79108e-11	8.765e-06	Other disease	73.8
Univariate_ABS	k__Bacteria|p__Firmicutes|c__CFGB10341|o__OFGB10341|f__FGB10341|g__GGB4555|s__GGB4555_SGB6286	PGS002588	skin disease	0.0610256	0.0105349	5.7927	7.79613e-09	0.000604319	Other disease	73.8
Univariate_ABS	k__Bacteria|p__Firmicutes|c__CFGB1249|o__OFGB1249|f__FGB1249|g__GGB3033|s__GGB3033_SGB4028	PGS002588	skin disease	0.113603	0.0162683	6.98309	3.68745e-12	7.56146e-07	Other disease	73.8
Univariate_ABS	k__Bacteria|p__Firmicutes|c__CFGB3069|o__OFGB3069|f__FGB3069|g__GGB9769|s__GGB9769_SGB15388	PGS002588	skin disease	0.101697	0.0171988	5.91302	3.81787e-09	0.00033246	Other disease	73.8
Univariate_ABS	k__Bacteria|p__Firmicutes|c__CFGB3072|o__OFGB3072|f__FGB3072|g__GGB9781|s__GGB9781_SGB66170	PGS002588	skin disease	0.0764775	0.0127164	6.01408	2.07425e-09	0.000188499	Other disease	73.8
Univariate_ABS	k__Bacteria|p__Firmicutes|c__Clostridia|o__Eubacteriales|f__Clostridiaceae|g__Clostridium|s__Clostridium_SGB4657	PGS002588	skin disease	0.0734549	0.0108838	6.74901	1.84392e-11	3.08462e-06	Other disease	73.8
Univariate_ABS	k__Bacteria|p__Firmicutes|c__Clostridia|o__Eubacteriales|f__Oscillospiraceae|g__GGB45540|s__GGB45540_SGB63220	PGS002588	skin disease	0.0881505	0.015462	5.7011	1.33035e-08	0.000912381	Other disease	73.8
Univariate_ABS	k__Bacteria|p__Firmicutes|c__Clostridia|o__Eubacteriales|f__Oscillospiraceae|g__GGB9623|s__GGB9623_SGB15075	PGS002588	skin disease	0.0506098	0.00996773	5.07736	4.10918e-07	0.0155485	Other disease	73.8
Univariate_ABS	k__Bacteria|p__Firmicutes|c__Negativicutes|o__Acidaminococcales|f__Acidaminococcaceae|g__Acidaminococcus|s__Acidaminococcus_fermentans	PGS002588	skin disease	0.0507103	0.0105409	4.81079	1.59281e-06	0.0408126	Other disease	73.8
Univariate_ABS	k__Bacteria|p__Proteobacteria|c__Betaproteobacteria|o__Burkholderiales|f__Comamonadaceae|g__Comamonas|s__Comamonas_kerstersii	PGS002588	skin disease	0.123185	0.0176719	6.97068	4.02109e-12	7.98794e-07	Other disease	73.8
Univariate_ABS	k__Bacteria|p__Firmicutes|c__CFGB1765|o__OFGB1765|f__FGB1765|g__GGB87334|s__GGB87334_SGB6273	PGS002592	diabetes mellitus	0.056605	0.0103255	5.48204	4.62615e-08	0.00274838	Metabolic disorder	72.2
Univariate_ABS	k__Bacteria|p__Firmicutes|c__CFGB9512|o__OFGB9512|f__FGB9512|g__GGB32487|s__GGB32487_SGB54320	PGS002592	diabetes mellitus	0.101006	0.0149619	6.7509	1.82051e-11	3.08462e-06	Metabolic disorder	72.2
Univariate_ABS	k__Bacteria|p__Firmicutes|c__CFGB9536|o__OFGB9536|f__FGB9536|g__GGB28474|s__GGB28474_SGB41058	PGS002592	diabetes mellitus	0.0545919	0.0104546	5.22183	1.91773e-07	0.00923539	Metabolic disorder	72.2
Univariate_ABS	k__Bacteria|p__Firmicutes|c__CFGB4616|o__OFGB4616|f__FGB4616|g__GGB3126|s__GGB3126_SGB4139	PGS002612	psoriasis	0.0873139	0.0173516	5.03203	5.19817e-07	0.0188823	Immune system disorder	76.7
Univariate_ABS	k__Bacteria|p__Firmicutes|c__CFGB1765|o__OFGB1765|f__FGB1765|g__GGB87334|s__GGB87334_SGB6273	PGS002622	type 2 diabetes mellitus	0.0508626	0.0103341	4.92181	9.13311e-07	0.0277938	Metabolic disorder	70.3
Univariate_ABS	k__Bacteria|p__Firmicutes|c__CFGB9512|o__OFGB9512|f__FGB9512|g__GGB32487|s__GGB32487_SGB54320	PGS002622	type 2 diabetes mellitus	0.0857423	0.014995	5.71804	1.20586e-08	0.000871075	Metabolic disorder	70.3
Univariate_ABS	k__Bacteria|p__Firmicutes|c__CFGB9989|o__OFGB9989|f__FGB9989|g__GGB9712|s__GGB9712_SGB15244	PGS002670	triglyceride measurement	-0.0159434	0.00333065	-4.78686	1.79297e-06	0.0431728	Lipid or lipoprotein measurement	67.2
Univariate_ABS	k__Bacteria|p__Firmicutes|c__Clostridia|o__Eubacteriales|f__Oscillospiraceae|g__GGB33469|s__GGB33469_SGB15236	PGS002670	triglyceride measurement	-0.0182959	0.00357445	-5.11851	3.31395e-07	0.0136473	Lipid or lipoprotein measurement	67.2
Univariate_ABS	k__Bacteria|p__Firmicutes|c__CFGB38642|o__OFGB38642|f__FGB38642|g__GGB9758|s__GGB9758_SGB15368	PGS002685	educational attainment	0.0138152	0.00289681	4.76913	1.95667e-06	0.0462389	Other measurement	100
Univariate_ABS	k__Bacteria|p__Tenericutes|c__CFGB1789|o__OFGB1789|f__FGB1789|g__GGB4754|s__GGB4754_SGB6584	PGS002685	educational attainment	0.0174164	0.00311985	5.58244	2.62766e-08	0.00168723	Other measurement	100
Univariate_ABS	k__Bacteria|p__Firmicutes|c__Clostridia|o__Eubacteriales|f__Oscillospiraceae|g__GGB9630|s__GGB9630_SGB15084	PGS002719	triglyceride measurement	-0.0234363	0.00493845	-4.74569	2.19516e-06	0.0496594	Lipid or lipoprotein measurement	100
Univariate_ABS	k__Bacteria|p__Actinobacteria|c__CFGB77988|o__OFGB77988|f__FGB77988|g__GGB9355|s__GGB9355_SGB14328	PGS002924	glucose measurement	0.150557	0.0182875	8.23277	2.91211e-16	1.54265e-10	Other measurement	96.1
Univariate_ABS	k__Bacteria|p__Bacteroidota|c__Bacteroidia|o__Bacteroidales|f__Bacteroidaceae|g__Bacteroides|s__Bacteroides_faecalis	PGS002924	glucose measurement	0.0403658	0.00836396	4.82616	1.47583e-06	0.0386075	Other measurement	96.1
Univariate_ABS	k__Bacteria|p__Bacteroidota|c__Bacteroidia|o__Bacteroidales|f__Prevotellaceae|g__Prevotella|s__Prevotella_disiens	PGS002924	glucose measurement	0.0810441	0.0141605	5.72327	1.16982e-08	0.000854758	Other measurement	96.1
Univariate_ABS	k__Bacteria|p__Bacteroidota|c__Bacteroidia|o__Bacteroidales|f__Prevotellaceae|g__Prevotella|s__Prevotella_timonensis	PGS002924	glucose measurement	0.171244	0.0182809	9.36742	1.60565e-20	2.55172e-14	Other measurement	96.1
Univariate_ABS	k__Bacteria|p__Candidatus_Melainabacteria|c__CFGB2107|o__OFGB2107|f__FGB2107|g__GGB6001|s__GGB6001_SGB8624	PGS002924	glucose measurement	0.0540381	0.00969599	5.57324	2.7686e-08	0.00175995	Other measurement	96.1
Univariate_ABS	k__Bacteria|p__Firmicutes|c__CFGB1227|o__OFGB1227|f__FGB1227|g__GGB2999|s__GGB2999_SGB3990	PGS002924	glucose measurement	0.0990967	0.0200961	4.93113	8.71193e-07	0.0271473	Other measurement	96.1
Univariate_ABS	k__Bacteria|p__Firmicutes|c__CFGB1249|o__OFGB1249|f__FGB1249|g__GGB3034|s__GGB3034_SGB4030	PGS002924	glucose measurement	0.055999	0.0109422	5.11773	3.32765e-07	0.0136473	Other measurement	96.1
Univariate_ABS	k__Bacteria|p__Firmicutes|c__CFGB1374|o__OFGB1374|f__FGB1374|g__GGB3352|s__GGB3352_SGB4436	PGS002924	glucose measurement	0.0584254	0.0112759	5.18146	2.37754e-07	0.0109519	Other measurement	96.1
Univariate_ABS	k__Bacteria|p__Firmicutes|c__CFGB1765|o__OFGB1765|f__FGB1765|g__GGB4571|s__GGB4571_SGB6321	PGS002924	glucose measurement	0.0615322	0.00935944	6.57434	5.92904e-11	8.76511e-06	Other measurement	96.1
Univariate_ABS	k__Bacteria|p__Firmicutes|c__CFGB2831|o__OFGB2831|f__FGB2831|g__GGB9052|s__GGB9052_SGB13957	PGS002924	glucose measurement	0.156848	0.0172879	9.07272	2.29061e-19	2.42685e-13	Other measurement	96.1
Univariate_ABS	k__Bacteria|p__Firmicutes|c__CFGB2880|o__OFGB2880|f__FGB2880|g__GGB9184|s__GGB9184_SGB14123	PGS002924	glucose measurement	0.0618385	0.0108339	5.70785	1.27938e-08	0.000893715	Other measurement	96.1
Univariate_ABS	k__Bacteria|p__Firmicutes|c__CFGB2918|o__OFGB2918|f__FGB2918|g__GGB9239|s__GGB9239_SGB14181	PGS002924	glucose measurement	0.051004	0.00956122	5.33447	1.04434e-07	0.00569723	Other measurement	96.1
Univariate_ABS	k__Bacteria|p__Firmicutes|c__CFGB3012|o__OFGB3012|f__FGB3012|g__GGB9480|s__GGB9480_SGB14874	PGS002924	glucose measurement	0.0759756	0.010418	7.29275	4.05702e-13	1.22809e-07	Other measurement	96.1
Univariate_ABS	k__Bacteria|p__Firmicutes|c__CFGB3038|o__OFGB3038|f__FGB3038|g__GGB9532|s__GGB9532_SGB14933	PGS002924	glucose measurement	0.0482836	0.00956259	5.04922	4.75592e-07	0.0175835	Other measurement	96.1
Univariate_ABS	k__Bacteria|p__Firmicutes|c__CFGB3054|o__OFGB3054|f__FGB3054|g__GGB9695|s__GGB9695_SGB15209	PGS002924	glucose measurement	0.14715	0.0175	8.4086	6.87485e-17	4.85582e-11	Other measurement	96.1
Univariate_ABS	k__Bacteria|p__Firmicutes|c__CFGB3054|o__OFGB3054|f__FGB3054|g__GGB9695|s__GGB9695_SGB15210	PGS002924	glucose measurement	0.0982902	0.013852	7.09576	1.66881e-12	3.92903e-07	Other measurement	96.1
Univariate_ABS	k__Bacteria|p__Firmicutes|c__CFGB3069|o__OFGB3069|f__FGB3069|g__GGB9770|s__GGB9770_SGB15389	PGS002924	glucose measurement	0.0888988	0.0126381	7.03421	2.57716e-12	5.64918e-07	Other measurement	96.1
Univariate_ABS	k__Bacteria|p__Firmicutes|c__CFGB3072|o__OFGB3072|f__FGB3072|g__GGB9781|s__GGB9781_SGB66170	PGS002924	glucose measurement	0.0650488	0.012742	5.10506	3.55593e-07	0.0141278	Other measurement	96.1
Univariate_ABS	k__Bacteria|p__Firmicutes|c__CFGB77243|o__OFGB77243|f__FGB77243|g__GGB3123|s__GGB3123_SGB4135	PGS002924	glucose measurement	0.0413032	0.0086575	4.7708	1.94068e-06	0.0462389	Other measurement	96.1
Univariate_ABS	k__Bacteria|p__Firmicutes|c__Clostridia|o__Eubacteriales|f__Eubacteriaceae|g__Eubacteriaceae_unclassified|s__Eubacteriaceae_bacterium_Marseille_Q4139	PGS002924	glucose measurement	0.0564058	0.0117696	4.79251	1.74368e-06	0.0424545	Other measurement	96.1
Univariate_ABS	k__Bacteria|p__Firmicutes|c__Clostridia|o__Eubacteriales|f__Eubacteriales_Family_XIII_Incertae_Sedis|g__GGB2987|s__GGB2987_SGB3969	PGS002924	glucose measurement	0.116549	0.0184804	6.30663	3.36161e-10	4.03193e-05	Other measurement	96.1
Univariate_ABS	k__Bacteria|p__Firmicutes|c__Clostridia|o__Eubacteriales|f__Eubacteriales_unclassified|g__Intestinimonas|s__Intestinimonas_timonensis	PGS002924	glucose measurement	0.0653489	0.0131245	4.97916	6.82166e-07	0.0223481	Other measurement	96.1
Univariate_ABS	k__Bacteria|p__Firmicutes|c__Clostridia|o__Eubacteriales|f__Eubacteriales_unclassified|g__Massilistercora|s__Massilistercora_timonensis	PGS002924	glucose measurement	0.251024	0.0193177	12.9945	2.08388e-37	1.32469e-30	Other measurement	96.1
Univariate_ABS	k__Bacteria|p__Firmicutes|c__Clostridia|o__Eubacteriales|f__Lachnospiraceae|g__Eisenbergiella|s__Eisenbergiella_massiliensis	PGS002924	glucose measurement	0.0640065	0.0123605	5.1783	2.41769e-07	0.011038	Other measurement	96.1
Univariate_ABS	k__Bacteria|p__Firmicutes|c__Clostridia|o__Eubacteriales|f__Lachnospiraceae|g__Eisenbergiella|s__Eisenbergiella_tayi	PGS002924	glucose measurement	0.0416751	0.00743925	5.60205	2.35022e-08	0.00152449	Other measurement	96.1
Univariate_ABS	k__Bacteria|p__Firmicutes|c__Clostridia|o__Eubacteriales|f__Lachnospiraceae|g__GGB3678|s__GGB3678_SGB4991	PGS002924	glucose measurement	0.149988	0.0171325	8.75455	3.70096e-18	2.9408e-12	Other measurement	96.1
Univariate_ABS	k__Bacteria|p__Firmicutes|c__Clostridia|o__Eubacteriales|f__Lachnospiraceae|g__GGB3817|s__GGB3817_SGB5182	PGS002924	glucose measurement	0.0509059	0.00980683	5.19086	2.26176e-07	0.0106501	Other measurement	96.1
Univariate_ABS	k__Bacteria|p__Firmicutes|c__Clostridia|o__Eubacteriales|f__Lachnospiraceae|g__Lachnoclostridium|s__Lachnoclostridium_sp_An131	PGS002924	glucose measurement	0.139957	0.0171571	8.15737	5.36185e-16	2.62188e-10	Other measurement	96.1
Univariate_ABS	k__Bacteria|p__Firmicutes|c__Clostridia|o__Eubacteriales|f__Lachnospiraceae|g__Lachnoclostridium|s__Lachnoclostridium_sp_An138	PGS002924	glucose measurement	0.072122	0.011764	6.13071	1.01378e-09	0.000104632	Other measurement	96.1
Univariate_ABS	k__Bacteria|p__Firmicutes|c__Clostridia|o__Eubacteriales|f__Lachnospiraceae|g__Mediterraneibacter|s__Mediterraneibacter_glycyrrhizinilyticus	PGS002924	glucose measurement	0.0729014	0.0140856	5.17558	2.4528e-07	0.0110582	Other measurement	96.1
Univariate_ABS	k__Bacteria|p__Firmicutes|c__Clostridia|o__Eubacteriales|f__Oscillospiraceae|g__Anaerotruncus|s__Anaerotruncus_massiliensis	PGS002924	glucose measurement	0.0539626	0.00931892	5.79065	7.89047e-09	0.000604319	Other measurement	96.1
Univariate_ABS	k__Bacteria|p__Firmicutes|c__Clostridia|o__Eubacteriales|f__Oscillospiraceae|g__GGB3340|s__GGB3340_SGB4419	PGS002924	glucose measurement	0.0826464	0.0113851	7.25917	5.17617e-13	1.43061e-07	Other measurement	96.1
Univariate_ABS	k__Bacteria|p__Firmicutes|c__Clostridia|o__Eubacteriales|f__Oscillospiraceae|g__GGB45540|s__GGB45540_SGB63220	PGS002924	glucose measurement	0.0787903	0.0154824	5.08901	3.86701e-07	0.0148122	Other measurement	96.1
Univariate_ABS	k__Bacteria|p__Firmicutes|c__Clostridia|o__Eubacteriales|f__Oscillospiraceae|g__GGB9453|s__GGB9453_SGB14844	PGS002924	glucose measurement	0.0412578	0.00814312	5.06658	4.34621e-07	0.016348	Other measurement	96.1
Univariate_ABS	k__Bacteria|p__Firmicutes|c__Clostridia|o__Eubacteriales|f__Oscillospiraceae|g__Lawsonibacter|s__Lawsonibacter_faecis	PGS002924	glucose measurement	0.130184	0.015577	8.3574	1.0497e-16	6.67278e-11	Other measurement	96.1
Univariate_ABS	k__Bacteria|p__Firmicutes|c__Erysipelotrichia|o__Erysipelotrichales|f__Erysipelotrichaceae|g__Erysipelatoclostridium|s__Clostridium_innocuum	PGS002924	glucose measurement	0.0716429	0.011097	6.45608	1.28658e-10	1.66909e-05	Other measurement	96.1
Univariate_ABS	k__Bacteria|p__Firmicutes|c__Erysipelotrichia|o__Erysipelotrichales|f__Erysipelotrichaceae|g__Erysipelatoclostridium|s__Clostridium_spiroforme	PGS002924	glucose measurement	0.0789843	0.0122859	6.42888	1.53473e-10	1.95121e-05	Other measurement	96.1
Univariate_ABS	k__Bacteria|p__Firmicutes|c__Firmicutes_unclassified|o__Firmicutes_unclassified|f__Firmicutes_unclassified|g__Negativibacillus|s__Negativibacillus_massiliensis	PGS002924	glucose measurement	0.049846	0.00925457	5.38609	7.87303e-08	0.0045088	Other measurement	96.1
Univariate_ABS	k__Bacteria|p__Proteobacteria|c__Deltaproteobacteria|o__Desulfovibrionales|f__Desulfovibrionaceae|g__Desulfovibrio|s__Desulfovibrio_fairfieldensis	PGS002924	glucose measurement	0.156206	0.0144878	10.7819	1.59267e-26	5.06217e-20	Other measurement	96.1
Univariate_ABS	k__Bacteria|p__Proteobacteria|c__Deltaproteobacteria|o__Desulfovibrionales|f__Desulfovibrionaceae|g__GGB9815|s__GGB9815_SGB15449	PGS002924	glucose measurement	0.0680452	0.011101	6.12964	1.0205e-09	0.000104632	Other measurement	96.1
Univariate_ABS	k__Bacteria|p__Firmicutes|c__Clostridia|o__Eubacteriales|f__Oscillospiraceae|g__GGB9630|s__GGB9630_SGB15084	PGS003108	type 2 diabetes mellitus	-0.029645	0.00492043	-6.02489	1.94214e-09	0.000181557	Metabolic disorder	100
Univariate_ABS	k__Bacteria|p__Firmicutes|c__Clostridia|o__Eubacteriales|f__Oscillospiraceae|g__GGB9630|s__GGB9630_SGB15084	PGS003123	type 2 diabetes mellitus	-0.0292197	0.00492011	-5.93884	3.26981e-09	0.00028869	Metabolic disorder	100
Univariate_ABS	k__Bacteria|p__Firmicutes|c__CFGB4605|o__OFGB4605|f__FGB4605|g__GGB13404|s__GGB13404_SGB14252	PGS003145	triglyceride measurement	-0.0178727	0.00374659	-4.77039	1.94459e-06	0.0462389	Lipid or lipoprotein measurement	82.9
Univariate_ABS	k__Bacteria|p__Firmicutes|c__Clostridia|o__Eubacteriales|f__Oscillospiraceae|g__GGB9630|s__GGB9630_SGB15084	PGS003145	triglyceride measurement	-0.0241288	0.00493891	-4.88546	1.09716e-06	0.0317451	Lipid or lipoprotein measurement	82.9
Univariate_ABS	k__Bacteria|p__Firmicutes|c__CFGB2982|o__OFGB2982|f__FGB2982|g__GGB9342|s__GGB9342_SGB14306	PGS003146	triglyceride measurement	-0.0153621	0.00315749	-4.86527	1.21414e-06	0.0338514	Lipid or lipoprotein measurement	85.5
Univariate_ABS	k__Bacteria|p__Firmicutes|c__CFGB4605|o__OFGB4605|f__FGB4605|g__GGB13404|s__GGB13404_SGB14252	PGS003146	triglyceride measurement	-0.0196616	0.00374186	-5.25449	1.60981e-07	0.00799477	Lipid or lipoprotein measurement	85.5
Univariate_ABS	k__Bacteria|p__Firmicutes|c__Clostridia|o__Eubacteriales|f__Oscillospiraceae|g__GGB9630|s__GGB9630_SGB15084	PGS003146	triglyceride measurement	-0.0269517	0.00493155	-5.46515	5.08334e-08	0.00299204	Lipid or lipoprotein measurement	85.5
Univariate_ABS	k__Bacteria|p__Firmicutes|c__CFGB4605|o__OFGB4605|f__FGB4605|g__GGB13404|s__GGB13404_SGB14252	PGS003147	triglyceride measurement	-0.0182351	0.00374621	-4.8676	1.20005e-06	0.0336057	Lipid or lipoprotein measurement	85
Univariate_ABS	k__Bacteria|p__Firmicutes|c__Clostridia|o__Eubacteriales|f__Oscillospiraceae|g__GGB9630|s__GGB9630_SGB15084	PGS003147	triglyceride measurement	-0.026141	0.00493523	-5.29681	1.28129e-07	0.00656852	Lipid or lipoprotein measurement	85
Univariate_ABS	k__Bacteria|p__Firmicutes|c__CFGB4605|o__OFGB4605|f__FGB4605|g__GGB13404|s__GGB13404_SGB14252	PGS003148	triglyceride measurement	-0.0186522	0.00374499	-4.98059	6.77189e-07	0.0223481	Lipid or lipoprotein measurement	100
Univariate_ABS	k__Bacteria|p__Firmicutes|c__Clostridia|o__Eubacteriales|f__Oscillospiraceae|g__GGB9630|s__GGB9630_SGB15084	PGS003152	triglyceride measurement	-0.0239107	0.00493952	-4.84068	1.37287e-06	0.0365989	Lipid or lipoprotein measurement	85
Univariate_ABS	k__Bacteria|p__Firmicutes|c__CFGB4605|o__OFGB4605|f__FGB4605|g__GGB13404|s__GGB13404_SGB14252	PGS003153	triglyceride measurement	-0.0180816	0.00374628	-4.82654	1.47301e-06	0.0386075	Lipid or lipoprotein measurement	100
Univariate_ABS	k__Bacteria|p__Firmicutes|c__CFGB73185|o__OFGB73185|f__FGB73185|g__GGB9785|s__GGB9785_SGB15408	PGS003502	erythrocyte count	-0.0299557	0.00586062	-5.11136	3.44063e-07	0.0138428	Hematological measurement	100
Univariate_ABS	k__Bacteria|p__Tenericutes|c__CFGB1789|o__OFGB1789|f__FGB1789|g__GGB4754|s__GGB4754_SGB6584	PGS003573	educational attainment	0.016001	0.00312151	5.12605	3.18543e-07	0.0134995	Other measurement	100
Univariate_ABS	k__Bacteria|p__Firmicutes|c__Clostridia|o__Eubacteriales|f__Lachnospiraceae|g__Blautia|s__Blautia_sp_OF03_15BH	PGS000660	high density lipoprotein cholesterol measurement	0.0316643	0.00621428	5.09542	3.73988e-07	0.0145852	Lipid or lipoprotein measurement	95.1
Univariate_ABS	k__Bacteria|p__Firmicutes|c__Clostridia|o__Eubacteriales|f__Oscillospiraceae|g__GGB9634|s__GGB9634_SGB15100	PGS003777	high density lipoprotein cholesterol measurement	0.0235701	0.00463868	5.08121	4.02763e-07	0.0153311	Lipid or lipoprotein measurement	100
Univariate_ABS	k__Bacteria|p__Firmicutes|c__Clostridia|o__Eubacteriales|f__Oscillospiraceae|g__GGB9634|s__GGB9634_SGB15100	PGS003782	high density lipoprotein cholesterol measurement	0.0240433	0.00465209	5.16829	2.54938e-07	0.0113329	Lipid or lipoprotein measurement	100
Univariate_ABS	k__Bacteria|p__Firmicutes|c__CFGB2984|o__OFGB2984|f__FGB2984|g__GGB9347|s__GGB9347_SGB14313	PGS003801	triglyceride measurement	-0.0150811	0.00311384	-4.84324	1.35546e-06	0.0363563	Lipid or lipoprotein measurement	100
Univariate_ABS	k__Bacteria|p__Firmicutes|c__CFGB38642|o__OFGB38642|f__FGB38642|g__GGB9758|s__GGB9758_SGB15368	PGS003801	triglyceride measurement	-0.0148606	0.00290326	-5.11859	3.31267e-07	0.0136473	Lipid or lipoprotein measurement	100
Univariate_ABS	k__Bacteria|p__Firmicutes|c__Clostridia|o__Eubacteriales|f__Oscillospiraceae|g__GGB33469|s__GGB33469_SGB15236	PGS003801	triglyceride measurement	-0.0170224	0.00357861	-4.75672	2.07967e-06	0.047899	Lipid or lipoprotein measurement	100
Univariate_ABS	k__Bacteria|p__Firmicutes|c__Clostridia|o__Eubacteriales|f__Oscillospiraceae|g__GGB9630|s__GGB9630_SGB15084	PGS003801	triglyceride measurement	-0.0286659	0.00492656	-5.81865	6.69118e-09	0.000531685	Lipid or lipoprotein measurement	100
Univariate_ABS	k__Bacteria|p__Firmicutes|c__Clostridia|o__Eubacteriales|f__Oscillospiraceae|g__GGB9630|s__GGB9630_SGB15084	PGS003802	triglyceride measurement	-0.0273585	0.00491899	-5.5618	2.95394e-08	0.00185918	Lipid or lipoprotein measurement	100
Univariate_ABS	k__Bacteria|p__Firmicutes|c__CFGB38642|o__OFGB38642|f__FGB38642|g__GGB9758|s__GGB9758_SGB15368	PGS003806	triglyceride measurement	-0.0143102	0.00290543	-4.92533	8.97183e-07	0.0275519	Lipid or lipoprotein measurement	100
Univariate_ABS	k__Bacteria|p__Firmicutes|c__CFGB38642|o__OFGB38642|f__FGB38642|g__GGB9766|s__GGB9766_SGB15383	PGS003806	triglyceride measurement	-0.0201541	0.0040286	-5.00274	6.04478e-07	0.0208377	Lipid or lipoprotein measurement	100
Univariate_ABS	k__Bacteria|p__Firmicutes|c__CFGB9989|o__OFGB9989|f__FGB9989|g__GGB9712|s__GGB9712_SGB15244	PGS003806	triglyceride measurement	-0.0167206	0.00333188	-5.01837	5.57795e-07	0.0197132	Lipid or lipoprotein measurement	100
Univariate_ABS	k__Bacteria|p__Firmicutes|c__Clostridia|o__Eubacteriales|f__Oscillospiraceae|g__GGB33469|s__GGB33469_SGB15236	PGS003806	triglyceride measurement	-0.0173646	0.00357926	-4.85144	1.30111e-06	0.0351957	Lipid or lipoprotein measurement	100
Univariate_ABS	k__Bacteria|p__Firmicutes|c__Clostridia|o__Eubacteriales|f__Oscillospiraceae|g__GGB9630|s__GGB9630_SGB15084	PGS003806	triglyceride measurement	-0.0289231	0.00492777	-5.86942	4.95295e-09	0.000408898	Lipid or lipoprotein measurement	100
Univariate_ABS	k__Bacteria|p__Firmicutes|c__Clostridia|o__Eubacteriales|f__Oscillospiraceae|g__GGB9630|s__GGB9630_SGB15084	PGS003807	triglyceride measurement	-0.0238423	0.00493801	-4.82833	1.45999e-06	0.0386075	Lipid or lipoprotein measurement	96.3
Univariate_ABS	k__Bacteria|p__Firmicutes|c__CFGB38642|o__OFGB38642|f__FGB38642|g__GGB9766|s__GGB9766_SGB15383	PGS003811	triglyceride measurement	-0.0198816	0.00402896	-4.93467	8.55709e-07	0.0267961	Lipid or lipoprotein measurement	100
Univariate_ABS	k__Bacteria|p__Firmicutes|c__CFGB4605|o__OFGB4605|f__FGB4605|g__GGB13404|s__GGB13404_SGB14252	PGS003811	triglyceride measurement	-0.0180004	0.00374555	-4.80582	1.63256e-06	0.0410196	Lipid or lipoprotein measurement	100
Univariate_ABS	k__Bacteria|p__Firmicutes|c__CFGB9989|o__OFGB9989|f__FGB9989|g__GGB9712|s__GGB9712_SGB15244	PGS003811	triglyceride measurement	-0.0162551	0.00333264	-4.87755	1.14164e-06	0.0326304	Lipid or lipoprotein measurement	100
Univariate_ABS	k__Bacteria|p__Firmicutes|c__Clostridia|o__Eubacteriales|f__Oscillospiraceae|g__GGB33469|s__GGB33469_SGB15236	PGS003811	triglyceride measurement	-0.017586	0.00357866	-4.91413	9.49484e-07	0.0281921	Lipid or lipoprotein measurement	100
Univariate_ABS	k__Bacteria|p__Firmicutes|c__Clostridia|o__Eubacteriales|f__Oscillospiraceae|g__GGB9630|s__GGB9630_SGB15084	PGS003811	triglyceride measurement	-0.0290475	0.00492724	-5.89528	4.24534e-09	0.000355092	Lipid or lipoprotein measurement	100
Univariate_ABS	k__Bacteria|p__Firmicutes|c__CFGB38642|o__OFGB38642|f__FGB38642|g__GGB9758|s__GGB9758_SGB15368	PGS003812	triglyceride measurement	-0.0138508	0.00290392	-4.76968	1.95134e-06	0.0462389	Lipid or lipoprotein measurement	96.7
Univariate_ABS	k__Bacteria|p__Firmicutes|c__CFGB38642|o__OFGB38642|f__FGB38642|g__GGB9766|s__GGB9766_SGB15383	PGS003812	triglyceride measurement	-0.0207349	0.00402409	-5.15269	2.76848e-07	0.0120626	Lipid or lipoprotein measurement	96.7
Univariate_ABS	k__Bacteria|p__Firmicutes|c__CFGB9989|o__OFGB9989|f__FGB9989|g__GGB9712|s__GGB9712_SGB15244	PGS003812	triglyceride measurement	-0.0158782	0.00333077	-4.76713	1.97599e-06	0.0465226	Lipid or lipoprotein measurement	96.7
Univariate_ABS	k__Bacteria|p__Firmicutes|c__Clostridia|o__Eubacteriales|f__Oscillospiraceae|g__GGB9630|s__GGB9630_SGB15084	PGS003812	triglyceride measurement	-0.0304232	0.00492006	-6.18351	7.30074e-10	7.79987e-05	Lipid or lipoprotein measurement	96.7
Univariate_ABS	k__Bacteria|p__Firmicutes|c__CFGB38642|o__OFGB38642|f__FGB38642|g__GGB9758|s__GGB9758_SGB15368	PGS003816	triglyceride measurement	-0.0143425	0.00290558	-4.93619	8.49136e-07	0.0267219	Lipid or lipoprotein measurement	100
Univariate_ABS	k__Bacteria|p__Firmicutes|c__CFGB38642|o__OFGB38642|f__FGB38642|g__GGB9766|s__GGB9766_SGB15383	PGS003816	triglyceride measurement	-0.0201394	0.00402893	-4.99869	6.17202e-07	0.020981	Lipid or lipoprotein measurement	100
Univariate_ABS	k__Bacteria|p__Firmicutes|c__CFGB9989|o__OFGB9989|f__FGB9989|g__GGB9712|s__GGB9712_SGB15244	PGS003816	triglyceride measurement	-0.0164871	0.00333259	-4.94723	8.02828e-07	0.0253903	Lipid or lipoprotein measurement	100
Univariate_ABS	k__Bacteria|p__Firmicutes|c__Clostridia|o__Eubacteriales|f__Oscillospiraceae|g__GGB33469|s__GGB33469_SGB15236	PGS003816	triglyceride measurement	-0.0170319	0.00358016	-4.7573	2.07373e-06	0.047899	Lipid or lipoprotein measurement	100
Univariate_ABS	k__Bacteria|p__Firmicutes|c__Clostridia|o__Eubacteriales|f__Oscillospiraceae|g__GGB9630|s__GGB9630_SGB15084	PGS003816	triglyceride measurement	-0.0278979	0.0049305	-5.65823	1.70386e-08	0.00112825	Lipid or lipoprotein measurement	100
Univariate_ABS	k__Bacteria|p__Firmicutes|c__CFGB38642|o__OFGB38642|f__FGB38642|g__GGB9758|s__GGB9758_SGB15368	PGS003817	triglyceride measurement	-0.0141968	0.00290608	-4.88519	1.09865e-06	0.0317451	Lipid or lipoprotein measurement	96.5
Univariate_ABS	k__Bacteria|p__Firmicutes|c__Clostridia|o__Eubacteriales|f__Oscillospiraceae|g__GGB9630|s__GGB9630_SGB15084	PGS003817	triglyceride measurement	-0.0264517	0.00493406	-5.36104	9.03252e-08	0.00508127	Lipid or lipoprotein measurement	96.5
Univariate_ABS	k__Bacteria|p__Firmicutes|c__CFGB79152|o__OFGB79152|f__FGB79152|g__GGB4704|s__GGB4704_SGB6511	PGS003899	body fat percentage	-0.0397548	0.00767167	-5.18203	2.37037e-07	0.0109519	Body measurement	95.1
Univariate_ABS	k__Bacteria|p__Firmicutes|c__CFGB79152|o__OFGB79152|f__FGB79152|g__GGB4704|s__GGB4704_SGB6511	PGS003921	body fat percentage	-0.0410464	0.00772056	-5.3165	1.15153e-07	0.0061001	Body measurement	95.3
Univariate_ABS	k__Bacteria|p__Firmicutes|c__CFGB79152|o__OFGB79152|f__FGB79152|g__GGB4704|s__GGB4704_SGB6511	PGS003922	fat body mass	-0.0370183	0.0076893	-4.81426	1.56562e-06	0.040293	Body measurement	95.2
Univariate_ABS	k__Bacteria|p__Firmicutes|c__CFGB9714|o__OFGB9714|f__FGB9714|g__GGB9711|s__GGB9711_SGB15240	PGS004342	triglyceride measurement	-0.0254106	0.00508122	-5.00089	6.10262e-07	0.0208567	Lipid or lipoprotein measurement	100
Univariate_ABS	k__Bacteria|p__Firmicutes|c__Clostridia|o__Eubacteriales|f__Oscillospiraceae|g__GGB9630|s__GGB9630_SGB15084	PGS004342	triglyceride measurement	-0.0254322	0.00493585	-5.15255	2.77047e-07	0.0120626	Lipid or lipoprotein measurement	100
Univariate_ABS	k__Bacteria|p__Firmicutes|c__Clostridia|o__Eubacteriales|f__Eubacteriales_unclassified|g__Intestinimonas|s__Intestinimonas_massiliensis	PGS004346	erythrocyte count	-0.0218931	0.00460154	-4.75777	2.06897e-06	0.047899	Hematological measurement	100
Univariate_ABS	k__Bacteria|p__Firmicutes|c__Clostridia|o__Eubacteriales|f__Lachnospiraceae|g__GGB3678|s__GGB3678_SGB4991	PGS004465	nasal cavity polyp	-0.0833675	0.0172924	-4.82104	1.51384e-06	0.0392786	Other disease	100
Univariate_ABS	k__Bacteria|p__Firmicutes|c__Clostridia|o__Eubacteriales|f__Oscillospiraceae|g__GGB9634|s__GGB9634_SGB15100	PGS004629	high density lipoprotein cholesterol measurement	0.022534	0.00464251	4.85383	1.28563e-06	0.0350754	Lipid or lipoprotein measurement	97.1
Univariate_ABS	k__Bacteria|p__Firmicutes|c__Clostridia|o__Eubacteriales|f__Oscillospiraceae|g__GGB9634|s__GGB9634_SGB15100	PGS004630	high density lipoprotein cholesterol measurement	0.0222793	0.00464947	4.7918	1.74978e-06	0.0424545	Lipid or lipoprotein measurement	99
Univariate_ABS	k__Bacteria|p__Firmicutes|c__Clostridia|o__Eubacteriales|f__Oscillospiraceae|g__GGB9634|s__GGB9634_SGB15100	PGS004634	high density lipoprotein cholesterol measurement	0.0221216	0.00465429	4.75295	2.11851e-06	0.0485642	Lipid or lipoprotein measurement	97.1
Univariate_ABS	k__Bacteria|p__Firmicutes|c__CFGB4605|o__OFGB4605|f__FGB4605|g__GGB13404|s__GGB13404_SGB14252	PGS004654	triglyceride measurement	-0.0179758	0.00374343	-4.80196	1.66407e-06	0.0414833	Lipid or lipoprotein measurement	97
Univariate_ABS	k__Bacteria|p__Firmicutes|c__Clostridia|o__Eubacteriales|f__Oscillospiraceae|g__GGB33469|s__GGB33469_SGB15236	PGS004654	triglyceride measurement	-0.0175952	0.00357657	-4.91957	9.23716e-07	0.0277938	Lipid or lipoprotein measurement	97
Univariate_ABS	k__Bacteria|p__Firmicutes|c__Clostridia|o__Eubacteriales|f__Oscillospiraceae|g__GGB9630|s__GGB9630_SGB15084	PGS004654	triglyceride measurement	-0.0326518	0.00491533	-6.64285	3.7629e-11	5.83419e-06	Lipid or lipoprotein measurement	97
Univariate_ABS	k__Bacteria|p__Firmicutes|c__Clostridia|o__Eubacteriales|f__Oscillospiraceae|g__GGB9630|s__GGB9630_SGB15084	PGS004656	triglyceride measurement	-0.0239637	0.00493518	-4.85569	1.27375e-06	0.0350754	Lipid or lipoprotein measurement	96.9
Univariate_ABS	k__Bacteria|p__Firmicutes|c__Clostridia|o__Eubacteriales|f__Oscillospiraceae|g__GGB9630|s__GGB9630_SGB15084	PGS004659	triglyceride measurement	-0.0304739	0.00491779	-6.19667	6.72443e-10	7.37002e-05	Lipid or lipoprotein measurement	97.1
Univariate_ABS	k__Bacteria|p__Firmicutes|c__Clostridia|o__Eubacteriales|f__Oscillospiraceae|g__GGB9630|s__GGB9630_SGB15084	PGS004660	triglyceride measurement	-0.0263851	0.00492833	-5.35376	9.39971e-08	0.00524145	Lipid or lipoprotein measurement	99.9
Univariate_ABS	k__Bacteria|p__Firmicutes|c__CFGB38642|o__OFGB38642|f__FGB38642|g__GGB9758|s__GGB9758_SGB15368	PGS004661	triglyceride measurement	-0.014269	0.0029008	-4.91899	9.26464e-07	0.0277938	Lipid or lipoprotein measurement	96.9
Univariate_ABS	k__Bacteria|p__Firmicutes|c__Clostridia|o__Eubacteriales|f__Oscillospiraceae|g__GGB33469|s__GGB33469_SGB15236	PGS004661	triglyceride measurement	-0.017297	0.00357359	-4.84022	1.37602e-06	0.0365989	Lipid or lipoprotein measurement	96.9
Univariate_ABS	k__Bacteria|p__Firmicutes|c__Clostridia|o__Eubacteriales|f__Oscillospiraceae|g__GGB9630|s__GGB9630_SGB15084	PGS004661	triglyceride measurement	-0.0296678	0.00491797	-6.03252	1.85384e-09	0.000175889	Lipid or lipoprotein measurement	96.9
Univariate_ABS	k__Bacteria|p__Firmicutes|c__CFGB38642|o__OFGB38642|f__FGB38642|g__GGB9758|s__GGB9758_SGB15368	PGS004664	triglyceride measurement	-0.0156045	0.00290117	-5.3787	8.19933e-08	0.00465374	Lipid or lipoprotein measurement	97
Univariate_ABS	k__Bacteria|p__Firmicutes|c__CFGB38642|o__OFGB38642|f__FGB38642|g__GGB9766|s__GGB9766_SGB15383	PGS004664	triglyceride measurement	-0.0200453	0.00402662	-4.97819	6.85541e-07	0.0223481	Lipid or lipoprotein measurement	97
Univariate_ABS	k__Bacteria|p__Firmicutes|c__CFGB4605|o__OFGB4605|f__FGB4605|g__GGB13404|s__GGB13404_SGB14252	PGS004664	triglyceride measurement	-0.0190954	0.0037415	-5.10367	3.58186e-07	0.0141424	Lipid or lipoprotein measurement	97
Univariate_ABS	k__Bacteria|p__Firmicutes|c__Clostridia|o__Eubacteriales|f__Oscillospiraceae|g__GGB33469|s__GGB33469_SGB15236	PGS004664	triglyceride measurement	-0.0190111	0.00357395	-5.31934	1.13391e-07	0.0061001	Lipid or lipoprotein measurement	97
Univariate_ABS	k__Bacteria|p__Firmicutes|c__Clostridia|o__Eubacteriales|f__Oscillospiraceae|g__GGB9630|s__GGB9630_SGB15084	PGS004664	triglyceride measurement	-0.0313319	0.00491916	-6.36936	2.25201e-10	2.75302e-05	Lipid or lipoprotein measurement	97
Univariate_ABS	k__Bacteria|p__Firmicutes|c__Clostridia|o__Eubacteriales|f__Oscillospiraceae|g__GGB9630|s__GGB9630_SGB15084	PGS004665	triglyceride measurement	-0.0237243	0.00493657	-4.80583	1.63243e-06	0.0410196	Lipid or lipoprotein measurement	99.9
Univariate_ABS	k__Bacteria|p__Firmicutes|c__CFGB38642|o__OFGB38642|f__FGB38642|g__GGB9758|s__GGB9758_SGB15368	PGS004666	triglyceride measurement	-0.0138815	0.00290418	-4.77983	1.8562e-06	0.0445268	Lipid or lipoprotein measurement	96.9
Univariate_ABS	k__Bacteria|p__Firmicutes|c__Clostridia|o__Eubacteriales|f__Oscillospiraceae|g__GGB9630|s__GGB9630_SGB15084	PGS004666	triglyceride measurement	-0.0251096	0.0049326	-5.09054	3.83637e-07	0.0148122	Lipid or lipoprotein measurement	96.9
Univariate_ABS	k__Bacteria|p__Tenericutes|c__CFGB1789|o__OFGB1789|f__FGB1789|g__GGB4754|s__GGB4754_SGB6584	PGS004753	smoking status measurement	-0.0152232	0.00310123	-4.90878	9.75524e-07	0.0287095	Other measurement	67.2
Univariate_ABS	k__Bacteria|p__Firmicutes|c__CFGB72924|o__OFGB72924|f__FGB72924|g__GGB3612|s__GGB3612_SGB4882	PGS004760	depressive disorder	-0.0158069	0.00324365	-4.8732	1.16682e-06	0.033113	Neurological disorder	73.4
Univariate_ABS	k__Bacteria|p__Proteobacteria|c__Gammaproteobacteria|o__Enterobacterales|f__Enterobacteriaceae|g__Klebsiella|s__Klebsiella_pneumoniae	PGS004765	glaucoma	-0.0348473	0.00697905	-4.99313	6.35058e-07	0.0214732	Other disease	88.5
Univariate_ABS	k__Bacteria|p__Proteobacteria|c__Gammaproteobacteria|o__Enterobacterales|f__Enterobacteriaceae|g__Klebsiella|s__Klebsiella_pneumoniae	PGS004766	glaucoma	-0.0349384	0.00697966	-5.00574	5.95235e-07	0.0206964	Other disease	88.4
Univariate_ABS	k__Bacteria|p__Firmicutes|c__CFGB2839|o__OFGB2839|f__FGB2839|g__GGB9088|s__GGB9088_SGB14017	PGS004799	migraine disorder	-0.0238291	0.00478897	-4.97583	6.93881e-07	0.0225046	Neurological disorder	77.9
Univariate_ABS	k__Bacteria|p__Firmicutes|c__CFGB4605|o__OFGB4605|f__FGB4605|g__GGB13404|s__GGB13404_SGB14252	PGS004845	triglyceride measurement	-0.0186407	0.00374398	-4.97883	6.83296e-07	0.0223481	Lipid or lipoprotein measurement	78
Univariate_ABS	k__Bacteria|p__Firmicutes|c__Clostridia|o__Eubacteriales|f__Oscillospiraceae|g__GGB33469|s__GGB33469_SGB15236	PGS004845	triglyceride measurement	-0.0180589	0.00357742	-5.04803	4.78531e-07	0.0175835	Lipid or lipoprotein measurement	78
Univariate_ABS	k__Bacteria|p__Firmicutes|c__Clostridia|o__Eubacteriales|f__Oscillospiraceae|g__GGB9616|s__GGB9616_SGB15062	PGS004845	triglyceride measurement	-0.0255845	0.00531895	-4.81005	1.59864e-06	0.0408126	Lipid or lipoprotein measurement	78
Univariate_ABS	k__Bacteria|p__Firmicutes|c__Clostridia|o__Eubacteriales|f__Oscillospiraceae|g__GGB9630|s__GGB9630_SGB15084	PGS004845	triglyceride measurement	-0.0262004	0.00493321	-5.31101	1.18639e-07	0.00618171	Lipid or lipoprotein measurement	78
Univariate_ABS	k__Bacteria|p__Firmicutes|c__Clostridia|o__Eubacteriales|f__Oscillospiraceae|g__GGB9616|s__GGB9616_SGB15062	PGS004846	triglyceride measurement	-0.0262832	0.00531173	-4.94814	7.99122e-07	0.0253903	Lipid or lipoprotein measurement	94.8
Univariate_ABS	k__Bacteria|p__Firmicutes|c__Clostridia|o__Eubacteriales|f__Oscillospiraceae|g__GGB9630|s__GGB9630_SGB15084	PGS004846	triglyceride measurement	-0.025089	0.00493008	-5.08897	3.86801e-07	0.0148122	Lipid or lipoprotein measurement	94.8
Univariate_ABS	k__Bacteria|p__Firmicutes|c__CFGB38642|o__OFGB38642|f__FGB38642|g__GGB9758|s__GGB9758_SGB15368	PGS004847	triglyceride measurement	-0.0150014	0.00289235	-5.18657	2.31391e-07	0.0108156	Lipid or lipoprotein measurement	79.6
Univariate_ABS	k__Bacteria|p__Firmicutes|c__CFGB4605|o__OFGB4605|f__FGB4605|g__GGB13404|s__GGB13404_SGB14252	PGS004847	triglyceride measurement	-0.0185241	0.00372965	-4.9667	7.26984e-07	0.0234585	Lipid or lipoprotein measurement	79.6
Univariate_ABS	k__Bacteria|p__Firmicutes|c__Clostridia|o__Eubacteriales|f__Oscillospiraceae|g__GGB9616|s__GGB9616_SGB15062	PGS004847	triglyceride measurement	-0.026633	0.00529621	-5.02869	5.28873e-07	0.0189941	Lipid or lipoprotein measurement	79.6
Univariate_ABS	k__Bacteria|p__Firmicutes|c__Clostridia|o__Eubacteriales|f__Oscillospiraceae|g__GGB9630|s__GGB9630_SGB15084	PGS004847	triglyceride measurement	-0.0282713	0.0049094	-5.75861	9.52053e-09	0.000712006	Lipid or lipoprotein measurement	79.6
Univariate_ABS	k__Bacteria|p__Firmicutes|c__Clostridia|o__Eubacteriales|f__Oscillospiraceae|g__GGB9616|s__GGB9616_SGB15062	PGS004848	triglyceride measurement	-0.0258776	0.00531496	-4.86882	1.1927e-06	0.0335478	Lipid or lipoprotein measurement	96.5
Univariate_ABS	k__Bacteria|p__Firmicutes|c__Clostridia|o__Eubacteriales|f__Oscillospiraceae|g__GGB9630|s__GGB9630_SGB15084	PGS004848	triglyceride measurement	-0.0255098	0.00493148	-5.17284	2.48872e-07	0.0111411	Lipid or lipoprotein measurement	96.5
Univariate_ABS	k__Bacteria|p__Firmicutes|c__CFGB1799|o__OFGB1799|f__FGB1799|g__GGB4770|s__GGB4770_SGB6604	PGS005016	systolic blood pressure	-0.0284101	0.00576806	-4.92541	8.96814e-07	0.0275519	Cardiovascular measurement	99.9
Univariate_ABS	k__Bacteria|p__Firmicutes|c__CFGB9714|o__OFGB9714|f__FGB9714|g__GGB9711|s__GGB9711_SGB15240	PGS005023	type 2 diabetes mellitus	-0.0254982	0.00506882	-5.0304	5.24214e-07	0.0189338	Metabolic disorder	99.9
Univariate_ABS	k__Bacteria|p__Proteobacteria|c__Gammaproteobacteria|o__Enterobacterales|f__Enterobacteriaceae|g__Escherichia|s__Escherichia_coli	PGS005023	type 2 diabetes mellitus	0.0158866	0.00330545	4.80617	1.62971e-06	0.0410196	Metabolic disorder	99.9
Univariate_ABS	k__Bacteria|p__Firmicutes|c__Clostridia|o__Eubacteriales|f__Oscillospiraceae|g__Fournierella|s__Fournierella_massiliensis	PGS005116	type 2 diabetes mellitus	-0.0332377	0.00693534	-4.79251	1.74362e-06	0.0424545	Metabolic disorder	100
Univariate_ABS	k__Bacteria|p__Bacteroidota|c__Bacteroidia|o__Bacteroidales|f__Prevotellaceae|g__GGB1221|s__GGB1221_SGB1590	PGS003413	intraocular pressure measurement	0.0681962	0.0117114	5.82306	6.51927e-09	0.000524582	Other measurement	12
Univariate_ABS	k__Bacteria|p__Firmicutes|c__CFGB3072|o__OFGB3072|f__FGB3072|g__GGB9788|s__GGB9788_SGB15411	PGS003472	resting heart rate	0.0424564	0.00846045	5.01823	5.58197e-07	0.0197132	Cardiovascular measurement	100
Univariate_ABS	k__Bacteria|p__Firmicutes|c__Clostridia|o__Eubacteriales|f__Oscillospiraceae|g__Anaerotruncus|s__Anaerotruncus_colihominis	PGS000823	alzheimer disease	-0.0457539	0.00939295	-4.87109	1.17922e-06	0.033316	Neurological disorder	100
Univariate_ABS	k__Bacteria|p__Firmicutes|c__CFGB1777|o__OFGB1777|f__FGB1777|g__GGB4694|s__GGB4694_SGB6493	PGS001400	hemoglobin measurement	-0.0193227	0.00400742	-4.82173	1.50865e-06	0.0392786	Hematological measurement	88.3
Univariate_PA	k__Bacteria|p__Firmicutes|c__Clostridia|o__Eubacteriales|f__Oscillospiraceae|g__Anaerotruncus|s__Anaerotruncus_colihominis	PGS000025	alzheimer disease	-0.394898	0.0823854	-4.7933	1.73678e-06	0.0538558	Neurological disorder	100
Univariate_PA	k__Bacteria|p__Firmicutes|c__CFGB8294|o__OFGB8294|f__FGB8294|g__GGB9328|s__GGB9328_SGB14291	PGS000179	mean platelet volume	0.307548	0.0632867	4.85961	1.24898e-06	0.043112	Hematological measurement	62.7
Univariate_PA	k__Bacteria|p__Firmicutes|c__CFGB79152|o__OFGB79152|f__FGB79152|g__GGB4711|s__GGB4711_SGB6524	PGS000189	reticulocyte count	-0.316858	0.0631373	-5.01855	5.57236e-07	0.0234587	Other measurement	63.8
Univariate_PA	k__Bacteria|p__Firmicutes|c__Clostridia|o__Eubacteriales|f__Clostridiaceae|g__GGB4487|s__GGB4487_SGB6184	PGS001811	benign colon neoplasm	0.941464	0.192576	4.88878	1.07893e-06	0.0385313	Cancer	100
Univariate_PA	k__Bacteria|p__Firmicutes|c__CFGB4605|o__OFGB4605|f__FGB4605|g__GGB13404|s__GGB13404_SGB14252	PGS001979	triglyceride measurement	-0.210155	0.040255	-5.22059	1.93029e-07	0.0104179	Lipid or lipoprotein measurement	100
Univariate_PA	k__Bacteria|p__Firmicutes|c__Clostridia|o__Eubacteriales|f__Oscillospiraceae|g__GGB9616|s__GGB9616_SGB15062	PGS001979	triglyceride measurement	-0.24357	0.0493124	-4.93932	8.35708e-07	0.0321968	Lipid or lipoprotein measurement	100
Univariate_PA	k__Bacteria|p__Firmicutes|c__Clostridia|o__Eubacteriales|f__Oscillospiraceae|g__GGB9630|s__GGB9630_SGB15084	PGS001979	triglyceride measurement	-0.31162	0.0569131	-5.47537	4.80124e-08	0.00321271	Lipid or lipoprotein measurement	100
Univariate_PA	k__Bacteria|p__Firmicutes|c__CFGB2982|o__OFGB2982|f__FGB2982|g__GGB9342|s__GGB9342_SGB14306	PGS002085	seborrheic keratosis	0.193557	0.0405108	4.77792	1.87374e-06	0.0559206	Other disease	100
Univariate_PA	k__Bacteria|p__Firmicutes|c__CFGB73185|o__OFGB73185|f__FGB73185|g__GGB9785|s__GGB9785_SGB15408	PGS002123	erythrocyte count	-0.344258	0.0712809	-4.82959	1.45074e-06	0.047783	Hematological measurement	100
Univariate_PA	k__Bacteria|p__Firmicutes|c__CFGB4605|o__OFGB4605|f__FGB4605|g__GGB13404|s__GGB13404_SGB14252	PGS002197	triglyceride measurement	-0.227296	0.0402233	-5.65085	1.77751e-08	0.00146745	Lipid or lipoprotein measurement	100
Univariate_PA	k__Bacteria|p__Firmicutes|c__Clostridia|o__Eubacteriales|f__Oscillospiraceae|g__GGB33469|s__GGB33469_SGB15236	PGS002197	triglyceride measurement	-0.219656	0.0465167	-4.72209	2.46332e-06	0.0677876	Lipid or lipoprotein measurement	100
Univariate_PA	k__Bacteria|p__Firmicutes|c__Clostridia|o__Eubacteriales|f__Oscillospiraceae|g__GGB9616|s__GGB9616_SGB15062	PGS002197	triglyceride measurement	-0.235723	0.0493344	-4.77807	1.87231e-06	0.0559206	Lipid or lipoprotein measurement	100
Univariate_PA	k__Bacteria|p__Firmicutes|c__Clostridia|o__Eubacteriales|f__Oscillospiraceae|g__GGB9630|s__GGB9630_SGB15084	PGS002197	triglyceride measurement	-0.316171	0.0569108	-5.55555	3.06005e-08	0.00226189	Lipid or lipoprotein measurement	100
Univariate_PA	k__Bacteria|p__Tenericutes|c__CFGB1789|o__OFGB1789|f__FGB1789|g__GGB4754|s__GGB4754_SGB6584	PGS002231	educational attainment	0.206778	0.0460316	4.49208	7.37356e-06	0.125957	Other measurement	100
Univariate_PA	k__Bacteria|p__Firmicutes|c__Clostridia|o__Eubacteriales|f__Oscillospiraceae|g__GGB9708|s__GGB9708_SGB15233	PGS002232	bowel opening frequency	-0.207897	0.0419645	-4.95412	7.75097e-07	0.030228	Other measurement	98.5
Univariate_PA	k__Bacteria|p__Tenericutes|c__CFGB1789|o__OFGB1789|f__FGB1789|g__GGB4754|s__GGB4754_SGB6584	PGS002319	educational attainment	0.243805	0.0459381	5.30726	1.21072e-07	0.00681091	Other measurement	100
Univariate_PA	k__Bacteria|p__Firmicutes|c__Clostridia|o__Eubacteriales|f__Oscillospiraceae|g__GGB9616|s__GGB9616_SGB15062	PGS002353	triglyceride measurement	-0.219702	0.04937	-4.45012	8.95827e-06	0.139353	Lipid or lipoprotein measurement	100
Univariate_PA	k__Bacteria|p__Firmicutes|c__Clostridia|o__Eubacteriales|f__Oscillospiraceae|g__GGB9630|s__GGB9630_SGB15084	PGS002353	triglyceride measurement	-0.311737	0.0569275	-5.47604	4.78342e-08	0.00321271	Lipid or lipoprotein measurement	100
Univariate_PA	k__Bacteria|p__Firmicutes|c__CFGB73076|o__OFGB73076|f__FGB73076|g__GGB3111|s__GGB3111_SGB4123	PGS002381	number of children ever born measurement	0.271848	0.0655187	4.14917	3.4483e-05	0.250232	Other measurement	60.5
Univariate_PA	k__Bacteria|p__Actinobacteria|c__CFGB77988|o__OFGB77988|f__FGB77988|g__GGB9355|s__GGB9355_SGB14328	PGS002392	skin disease	0.743824	0.174814	4.25495	2.16795e-05	0.203247	Other disease	71
Univariate_PA	k__Bacteria|p__Bacteroidota|c__Bacteroidia|o__Bacteroidales|f__Bacteroidaceae|g__Bacteroides|s__Bacteroides_sp_ET225	PGS002392	skin disease	1.54359	0.191291	8.06932	1.08615e-15	1.72612e-09	Other disease	71
Univariate_PA	k__Bacteria|p__Bacteroidota|c__CFGB11479|o__OFGB11479|f__FGB11479|g__GGB1629|s__GGB1629_SGB2237	PGS002392	skin disease	0.722543	0.169825	4.25464	2.17097e-05	0.203247	Other disease	71
Univariate_PA	k__Bacteria|p__Firmicutes|c__Clostridia|o__Eubacteriales|f__Lachnospiraceae|g__GGB3538|s__GGB3538_SGB4728	PGS002393	diabetes mellitus	0.672338	0.169796	3.95967	7.71493e-05	0.326882	Metabolic disorder	65.6
Univariate_PA	k__Bacteria|p__Firmicutes|c__Clostridia|o__Eubacteriales|f__Oscillospiraceae|g__Vescimonas|s__Vescimonas_SGB15088	PGS002393	diabetes mellitus	0.731181	0.177506	4.11919	3.92557e-05	0.257762	Metabolic disorder	65.6
Univariate_PA	k__Bacteria|p__Proteobacteria|c__Betaproteobacteria|o__Burkholderiales|f__Sutterellaceae|g__GGB36599|s__GGB36599_SGB9269	PGS002393	diabetes mellitus	0.695244	0.174782	3.97778	7.15373e-05	0.319124	Metabolic disorder	65.6
Univariate_PA	k__Bacteria|p__Firmicutes|c__CFGB72904|o__OFGB72904|f__FGB72904|g__GGB47150|s__GGB47150_SGB65079	PGS002396	diabetes mellitus	0.949328	0.185939	5.10559	3.54584e-07	0.017076	Metabolic disorder	66.7
Univariate_PA	k__Bacteria|p__Firmicutes|c__Clostridia|o__Eubacteriales|f__Clostridiaceae|g__GGB3532|s__GGB3532_SGB4720	PGS002396	diabetes mellitus	0.420999	0.103417	4.07086	4.82934e-05	0.278197	Metabolic disorder	66.7
Univariate_PA	k__Bacteria|p__Firmicutes|c__Clostridia|o__Eubacteriales|f__Lachnospiraceae|g__GGB3538|s__GGB3538_SGB4728	PGS002396	diabetes mellitus	0.750454	0.16962	4.42433	1.00886e-05	0.148308	Metabolic disorder	66.7
Univariate_PA	k__Bacteria|p__Firmicutes|c__Clostridia|o__Eubacteriales|f__Lachnospiraceae|g__Lachnoclostridium|s__Lachnoclostridium_sp_An131	PGS002396	diabetes mellitus	0.606427	0.131658	4.6061	4.30867e-06	0.0944466	Metabolic disorder	66.7
Univariate_PA	k__Bacteria|p__Firmicutes|c__Clostridia|o__Eubacteriales|f__Oscillospiraceae|g__GGB9453|s__GGB9453_SGB14845	PGS002396	diabetes mellitus	0.635185	0.143839	4.41596	1.04839e-05	0.150796	Metabolic disorder	66.7
Univariate_PA	k__Bacteria|p__Proteobacteria|c__Betaproteobacteria|o__Burkholderiales|f__Sutterellaceae|g__GGB36599|s__GGB36599_SGB9269	PGS002396	diabetes mellitus	0.867404	0.174427	4.97289	7.04332e-07	0.0281593	Metabolic disorder	66.7
Univariate_PA	k__Bacteria|p__Firmicutes|c__CFGB2840|o__OFGB2840|f__FGB2840|g__GGB9092|s__GGB9092_SGB14022	PGS002406	hypercholesterolemia	0.373879	0.0806276	4.6371	3.71512e-06	0.0846467	Other trait	59.2
Univariate_PA	k__Bacteria|p__Bacteroidota|c__Bacteroidia|o__Bacteroidales|f__Muribaculaceae|g__GGB1567|s__GGB1567_SGB2154	PGS002408	hypothyroidism	0.742811	0.157379	4.7199	2.48983e-06	0.0679887	Other disease	63
Univariate_PA	k__Bacteria|p__Candidatus_Melainabacteria|c__CFGB2106|o__OFGB2106|f__FGB2106|g__GGB5979|s__GGB5979_SGB8597	PGS002408	hypothyroidism	0.773645	0.141067	5.48425	4.56905e-08	0.00315704	Other disease	63
Univariate_PA	k__Bacteria|p__Firmicutes|c__CFGB1765|o__OFGB1765|f__FGB1765|g__GGB4568|s__GGB4568_SGB6309	PGS002408	hypothyroidism	0.61122	0.125622	4.86554	1.21243e-06	0.0421159	Other disease	63
Univariate_PA	k__Bacteria|p__Firmicutes|c__CFGB75721|o__OFGB75721|f__FGB75721|g__GGB9524|s__GGB9524_SGB14923	PGS002408	hypothyroidism	0.92426	0.158604	5.82747	6.35103e-09	0.000605483	Other disease	63
Univariate_PA	k__Bacteria|p__Firmicutes|c__Clostridia|o__Eubacteriales|f__Clostridiaceae|g__GGB3550|s__GGB3550_SGB4747	PGS002408	hypothyroidism	0.830516	0.140859	5.89608	4.22469e-09	0.000445677	Other disease	63
Univariate_PA	k__Bacteria|p__Verrucomicrobia|c__Verrucomicrobiae|o__Verrucomicrobiales|f__Akkermansiaceae|g__Akkermansia|s__Akkermansia_sp_KLE1798	PGS002408	hypothyroidism	1.52248	0.194909	7.81123	8.26727e-15	6.56922e-09	Other disease	63
Univariate_PA	k__Bacteria|p__Firmicutes|c__CFGB4616|o__OFGB4616|f__FGB4616|g__GGB3126|s__GGB3126_SGB4139	PGS002416	psoriasis	0.730091	0.165331	4.41594	1.04851e-05	0.150796	Immune system disorder	72.4
Univariate_PA	k__Bacteria|p__Firmicutes|c__CFGB1765|o__OFGB1765|f__FGB1765|g__GGB4562|s__GGB4562_SGB6297	PGS002426	type 2 diabetes mellitus	0.54717	0.145797	3.75296	0.000178734	0.415458	Metabolic disorder	66.6
Univariate_PA	k__Bacteria|p__Firmicutes|c__Clostridia|o__Eubacteriales|f__Lachnospiraceae|g__GGB3538|s__GGB3538_SGB4728	PGS002426	type 2 diabetes mellitus	0.695883	0.169732	4.09988	4.26552e-05	0.267937	Metabolic disorder	66.6
Univariate_PA	k__Bacteria|p__Firmicutes|c__Clostridia|o__Eubacteriales|f__Lachnospiraceae|g__Lachnoclostridium|s__Lachnoclostridium_sp_An131	PGS002426	type 2 diabetes mellitus	0.56975	0.131738	4.32487	1.58611e-05	0.182049	Metabolic disorder	66.6
Univariate_PA	k__Bacteria|p__Proteobacteria|c__Betaproteobacteria|o__Burkholderiales|f__Sutterellaceae|g__GGB36599|s__GGB36599_SGB9269	PGS002426	type 2 diabetes mellitus	0.842142	0.174496	4.82613	1.47594e-06	0.0483624	Metabolic disorder	66.6
Univariate_PA	k__Bacteria|p__Bacteroidota|c__Bacteroidia|o__Bacteroidales|f__Bacteroidaceae|g__Bacteroides|s__Bacteroides_sp_ET225	PGS002439	chronotype measurement	-1.1336	0.192425	-5.89113	4.35131e-09	0.000446138	Other measurement	60
Univariate_PA	k__Bacteria|p__Firmicutes|c__CFGB1337|o__OFGB1337|f__FGB1337|g__GGB3183|s__GGB3183_SGB4206	PGS002439	chronotype measurement	-0.971221	0.152917	-6.3513	2.52785e-10	4.1203e-05	Other measurement	60
Univariate_PA	k__Bacteria|p__Firmicutes|c__CFGB1374|o__OFGB1374|f__FGB1374|g__GGB3353|s__GGB3353_SGB4437	PGS002439	chronotype measurement	-1.33493	0.191909	-6.95605	4.45171e-12	1.66464e-06	Other measurement	60
Univariate_PA	k__Bacteria|p__Firmicutes|c__CFGB1777|o__OFGB1777|f__FGB1777|g__GGB4693|s__GGB4693_SGB6491	PGS002439	chronotype measurement	-0.56855	0.133837	-4.24808	2.23504e-05	0.205184	Other measurement	60
Univariate_PA	k__Bacteria|p__Firmicutes|c__CFGB24517|o__OFGB24517|f__FGB24517|g__GGB45620|s__GGB45620_SGB63333	PGS002439	chronotype measurement	-0.97534	0.154872	-6.29774	3.55654e-10	5.38294e-05	Other measurement	60
Univariate_PA	k__Bacteria|p__Firmicutes|c__CFGB2880|o__OFGB2880|f__FGB2880|g__GGB9184|s__GGB9184_SGB14123	PGS002439	chronotype measurement	-0.396144	0.10497	-3.7739	0.000164453	0.40549	Other measurement	60
Univariate_PA	k__Bacteria|p__Firmicutes|c__CFGB31455|o__OFGB31455|f__FGB31455|g__GGB31460|s__GGB31460_SGB6499	PGS002439	chronotype measurement	-0.40066	0.0926555	-4.32418	1.59099e-05	0.182049	Other measurement	60
Univariate_PA	k__Bacteria|p__Firmicutes|c__CFGB72899|o__OFGB72899|f__FGB72899|g__GGB4608|s__GGB4608_SGB6382	PGS002439	chronotype measurement	-1.19299	0.179226	-6.65635	3.43789e-11	8.74164e-06	Other measurement	60
Univariate_PA	k__Bacteria|p__Firmicutes|c__CFGB72899|o__OFGB72899|f__FGB72899|g__GGB4613|s__GGB4613_SGB6388	PGS002439	chronotype measurement	-0.979409	0.149509	-6.55082	6.92302e-11	1.43816e-05	Other measurement	60
Univariate_PA	k__Bacteria|p__Firmicutes|c__CFGB75721|o__OFGB75721|f__FGB75721|g__GGB9523|s__GGB9523_SGB14922	PGS002439	chronotype measurement	-0.986279	0.158375	-6.2275	5.54223e-10	7.82912e-05	Other measurement	60
Univariate_PA	k__Bacteria|p__Firmicutes|c__CFGB79270|o__OFGB79270|f__FGB79270|g__GGB4708|s__GGB4708_SGB6518	PGS002439	chronotype measurement	-0.647859	0.12825	-5.05154	4.69885e-07	0.020888	Other measurement	60
Univariate_PA	k__Bacteria|p__Firmicutes|c__Clostridia|o__Eubacteriales|f__Clostridiaceae|g__Clostridiaceae_unclassified|s__Clostridiaceae_bacterium_CLA_AA_H274	PGS002439	chronotype measurement	-0.370114	0.0770715	-4.80222	1.66181e-06	0.0522963	Other measurement	60
Univariate_PA	k__Bacteria|p__Firmicutes|c__Clostridia|o__Eubacteriales|f__Lachnospiraceae|g__Coprococcus|s__Coprococcus_SGB4580	PGS002439	chronotype measurement	-1.27635	0.185204	-6.89161	6.95756e-12	2.45712e-06	Other measurement	60
Univariate_PA	k__Bacteria|p__Firmicutes|c__Clostridia|o__Eubacteriales|f__Lachnospiraceae|g__GGB3446|s__GGB3446_SGB4597	PGS002439	chronotype measurement	-0.707736	0.141108	-5.01556	5.65871e-07	0.0236655	Other measurement	60
Univariate_PA	k__Bacteria|p__Firmicutes|c__Clostridia|o__Eubacteriales|f__Oscillospiraceae|g__GGB9623|s__GGB9623_SGB15075	PGS002439	chronotype measurement	-0.407977	0.0994232	-4.10344	4.20085e-05	0.26689	Other measurement	60
Univariate_PA	k__Bacteria|p__Firmicutes|c__Erysipelotrichia|o__Erysipelotrichales|f__Erysipelotrichaceae|g__Erysipelatoclostridium|s__Clostridium_spiroforme	PGS002439	chronotype measurement	-0.422267	0.10501	-4.02122	5.96131e-05	0.299803	Other measurement	60
Univariate_PA	k__Bacteria|p__Firmicutes|c__Clostridia|o__Eubacteriales|f__Oscillospiraceae|g__Vescimonas|s__Vescimonas_SGB15088	PGS002442	diabetes mellitus	0.795733	0.177364	4.48643	7.5701e-06	0.126637	Metabolic disorder	63.7
Univariate_PA	k__Bacteria|p__Firmicutes|c__Clostridia|o__Eubacteriales|f__Oscillospiraceae|g__Vescimonas|s__Vescimonas_SGB15088	PGS002445	diabetes mellitus	0.779387	0.177448	4.39219	1.16887e-05	0.155614	Metabolic disorder	65
Univariate_PA	k__Bacteria|p__Proteobacteria|c__Betaproteobacteria|o__Burkholderiales|f__Sutterellaceae|g__GGB36599|s__GGB36599_SGB9269	PGS002445	diabetes mellitus	0.711535	0.17478	4.07104	4.8257e-05	0.278197	Metabolic disorder	65
Univariate_PA	k__Bacteria|p__Firmicutes|c__CFGB2840|o__OFGB2840|f__FGB2840|g__GGB9092|s__GGB9092_SGB14022	PGS002455	hypercholesterolemia	0.354896	0.0806665	4.39955	1.13022e-05	0.153606	Other trait	60.5
Univariate_PA	k__Bacteria|p__Bacteria_unclassified|c__Bacteria_unclassified|o__Bacteria_unclassified|f__Bacteria_unclassified|g__Bacteria_unclassified|s__bacterium_210917_SL_2_15	PGS002457	hypothyroidism	0.38391	0.0995302	3.85722	0.000117584	0.37066	Other disease	63.6
Univariate_PA	k__Bacteria|p__Bacteroidota|c__Bacteroidia|o__Bacteroidales|f__Muribaculaceae|g__GGB1567|s__GGB1567_SGB2154	PGS002457	hypothyroidism	0.825123	0.157245	5.24739	1.6723e-07	0.00924395	Other disease	63.6
Univariate_PA	k__Bacteria|p__Candidatus_Melainabacteria|c__CFGB2106|o__OFGB2106|f__FGB2106|g__GGB5979|s__GGB5979_SGB8597	PGS002457	hypothyroidism	0.836667	0.14095	5.93593	3.32724e-09	0.000364668	Other disease	63.6
Univariate_PA	k__Bacteria|p__Firmicutes|c__CFGB1765|o__OFGB1765|f__FGB1765|g__GGB4568|s__GGB4568_SGB6309	PGS002457	hypothyroidism	0.565031	0.125732	4.49392	7.3107e-06	0.125916	Other disease	63.6
Univariate_PA	k__Bacteria|p__Firmicutes|c__CFGB75721|o__OFGB75721|f__FGB75721|g__GGB9524|s__GGB9524_SGB14923	PGS002457	hypothyroidism	1.03704	0.158355	6.54885	7.01336e-11	1.43816e-05	Other disease	63.6
Univariate_PA	k__Bacteria|p__Firmicutes|c__Clostridia|o__Eubacteriales|f__Clostridiaceae|g__GGB3550|s__GGB3550_SGB4747	PGS002457	hypothyroidism	0.81681	0.140918	5.79635	7.62991e-09	0.000700729	Other disease	63.6
Univariate_PA	k__Bacteria|p__Verrucomicrobia|c__Verrucomicrobiae|o__Verrucomicrobiales|f__Akkermansiaceae|g__Akkermansia|s__Akkermansia_sp_KLE1798	PGS002457	hypothyroidism	1.61017	0.194664	8.27154	2.12252e-16	6.74626e-10	Other disease	63.6
Univariate_PA	k__Bacteria|p__Bacteroidota|c__Bacteroidia|o__Bacteroidales|f__Muribaculaceae|g__GGB1567|s__GGB1567_SGB2154	PGS002472	thyroid disease	0.736702	0.157376	4.68114	3.00515e-06	0.0743319	Other disease	62.9
Univariate_PA	k__Bacteria|p__Candidatus_Melainabacteria|c__CFGB2106|o__OFGB2106|f__FGB2106|g__GGB5979|s__GGB5979_SGB8597	PGS002472	thyroid disease	0.720245	0.141167	5.10206	3.61196e-07	0.017153	Other disease	62.9
Univariate_PA	k__Bacteria|p__Firmicutes|c__CFGB75721|o__OFGB75721|f__FGB75721|g__GGB9524|s__GGB9524_SGB14923	PGS002472	thyroid disease	0.853441	0.158749	5.37605	8.31893e-08	0.0050364	Other disease	62.9
Univariate_PA	k__Bacteria|p__Firmicutes|c__Clostridia|o__Eubacteriales|f__Clostridiaceae|g__GGB3550|s__GGB3550_SGB4747	PGS002472	thyroid disease	0.700694	0.141129	4.96493	7.33553e-07	0.0289633	Other disease	62.9
Univariate_PA	k__Bacteria|p__Verrucomicrobia|c__Verrucomicrobiae|o__Verrucomicrobiales|f__Akkermansiaceae|g__Akkermansia|s__Akkermansia_sp_KLE1798	PGS002472	thyroid disease	1.24017	0.19569	6.33742	2.7624e-10	4.37293e-05	Other disease	62.9
Univariate_PA	k__Bacteria|p__Firmicutes|c__Clostridia|o__Eubacteriales|f__Lachnospiraceae|g__GGB3538|s__GGB3538_SGB4728	PGS002475	type 2 diabetes mellitus	0.649207	0.169741	3.82469	0.000134138	0.381293	Metabolic disorder	64.8
Univariate_PA	k__Bacteria|p__Firmicutes|c__Clostridia|o__Eubacteriales|f__Oscillospiraceae|g__GGB9453|s__GGB9453_SGB14845	PGS002475	type 2 diabetes mellitus	0.568134	0.143912	3.9478	8.10509e-05	0.331336	Metabolic disorder	64.8
Univariate_PA	k__Bacteria|p__Proteobacteria|c__Betaproteobacteria|o__Burkholderiales|f__Sutterellaceae|g__GGB36599|s__GGB36599_SGB9269	PGS002475	type 2 diabetes mellitus	0.715201	0.174655	4.09493	4.35709e-05	0.268906	Metabolic disorder	64.8
Univariate_PA	k__Bacteria|p__Firmicutes|c__CFGB1765|o__OFGB1765|f__FGB1765|g__GGB4564|s__GGB4564_SGB6301	PGS002481	asthma	0.871494	0.170152	5.12185	3.2562e-07	0.0160458	Other disease	61.6
Univariate_PA	k__Bacteria|p__Firmicutes|c__Clostridia|o__Eubacteriales|f__Eubacteriaceae|g__GGB3280|s__GGB3280_SGB4333	PGS002481	asthma	0.818106	0.174687	4.68328	2.97432e-06	0.0741789	Other disease	61.6
Univariate_PA	k__Bacteria|p__Verrucomicrobia|c__CFGB2165|o__OFGB2165|f__FGB2165|g__GGB6134|s__GGB6134_SGB8782	PGS002481	asthma	1.07831	0.192492	5.60185	2.3528e-08	0.00184647	Other disease	61.6
Univariate_PA	k__Bacteria|p__Firmicutes|c__CFGB1479|o__OFGB1479|f__FGB1479|g__GGB3751|s__GGB3751_SGB5099	PGS002483	body mass index	0.699176	0.134592	5.19478	2.21496e-07	0.011832	Body measurement	59.7
Univariate_PA	k__Bacteria|p__Bacteroidota|c__Bacteroidia|o__Bacteroidales|f__Bacteroidaceae|g__Bacteroides|s__Bacteroides_sp_ET225	PGS002488	chronotype measurement	-1.05651	0.192624	-5.48482	4.55462e-08	0.00315704	Other measurement	60.5
Univariate_PA	k__Bacteria|p__Candidatus_Melainabacteria|c__CFGB2107|o__OFGB2107|f__FGB2107|g__GGB6007|s__GGB6007_SGB8634	PGS002488	chronotype measurement	-0.536195	0.121849	-4.40049	1.12539e-05	0.153606	Other measurement	60.5
Univariate_PA	k__Bacteria|p__Firmicutes|c__CFGB1249|o__OFGB1249|f__FGB1249|g__GGB3032|s__GGB3032_SGB4027	PGS002488	chronotype measurement	-0.747924	0.124238	-6.0201	1.99941e-09	0.000244421	Other measurement	60.5
Univariate_PA	k__Bacteria|p__Firmicutes|c__CFGB1337|o__OFGB1337|f__FGB1337|g__GGB3183|s__GGB3183_SGB4206	PGS002488	chronotype measurement	-1.13338	0.152489	-7.43254	1.45485e-13	6.86728e-08	Other measurement	60.5
Univariate_PA	k__Bacteria|p__Firmicutes|c__CFGB1374|o__OFGB1374|f__FGB1374|g__GGB3353|s__GGB3353_SGB4437	PGS002488	chronotype measurement	-1.208	0.192269	-6.28287	3.908e-10	5.77734e-05	Other measurement	60.5
Univariate_PA	k__Bacteria|p__Firmicutes|c__CFGB24517|o__OFGB24517|f__FGB24517|g__GGB45620|s__GGB45620_SGB63333	PGS002488	chronotype measurement	-0.874089	0.155132	-5.63448	1.95253e-08	0.00157113	Other measurement	60.5
Univariate_PA	k__Bacteria|p__Firmicutes|c__CFGB2880|o__OFGB2880|f__FGB2880|g__GGB9184|s__GGB9184_SGB14123	PGS002488	chronotype measurement	-0.395696	0.104983	-3.76915	0.000167597	0.406481	Other measurement	60.5
Univariate_PA	k__Bacteria|p__Firmicutes|c__CFGB31455|o__OFGB31455|f__FGB31455|g__GGB31460|s__GGB31460_SGB6499	PGS002488	chronotype measurement	-0.360279	0.0927331	-3.88512	0.000104936	0.360034	Other measurement	60.5
Univariate_PA	k__Bacteria|p__Firmicutes|c__CFGB72899|o__OFGB72899|f__FGB72899|g__GGB4608|s__GGB4608_SGB6382	PGS002488	chronotype measurement	-1.14543	0.179372	-6.38576	2.02654e-10	3.68069e-05	Other measurement	60.5
Univariate_PA	k__Bacteria|p__Firmicutes|c__CFGB72899|o__OFGB72899|f__FGB72899|g__GGB4613|s__GGB4613_SGB6388	PGS002488	chronotype measurement	-0.997443	0.14948	-6.67275	3.08067e-11	8.15972e-06	Other measurement	60.5
Univariate_PA	k__Bacteria|p__Firmicutes|c__CFGB75721|o__OFGB75721|f__FGB75721|g__GGB9523|s__GGB9523_SGB14922	PGS002488	chronotype measurement	-0.918745	0.158556	-5.79443	7.71625e-09	0.000700729	Other measurement	60.5
Univariate_PA	k__Bacteria|p__Firmicutes|c__CFGB79270|o__OFGB79270|f__FGB79270|g__GGB4708|s__GGB4708_SGB6518	PGS002488	chronotype measurement	-0.647224	0.128267	-5.04593	4.8374e-07	0.0212073	Other measurement	60.5
Univariate_PA	k__Bacteria|p__Firmicutes|c__Clostridia|o__Eubacteriales|f__Clostridiaceae|g__Clostridiaceae_unclassified|s__Clostridiaceae_bacterium_CLA_AA_H274	PGS002488	chronotype measurement	-0.342351	0.0771322	-4.43849	9.45196e-06	0.144088	Other measurement	60.5
Univariate_PA	k__Bacteria|p__Firmicutes|c__Clostridia|o__Eubacteriales|f__Lachnospiraceae|g__Coprococcus|s__Coprococcus_SGB4580	PGS002488	chronotype measurement	-1.17495	0.185495	-6.33417	2.82043e-10	4.37293e-05	Other measurement	60.5
Univariate_PA	k__Bacteria|p__Firmicutes|c__Clostridia|o__Eubacteriales|f__Lachnospiraceae|g__GGB3446|s__GGB3446_SGB4597	PGS002488	chronotype measurement	-0.663283	0.141212	-4.69708	2.78185e-06	0.0721786	Other measurement	60.5
Univariate_PA	k__Bacteria|p__Bacteroidota|c__Bacteroidia|o__Bacteroidales|f__Muribaculaceae|g__GGB1567|s__GGB1567_SGB2154	PGS002506	hypothyroidism	0.610221	0.15765	3.87074	0.000111282	0.365066	Other disease	61.8
Univariate_PA	k__Bacteria|p__Candidatus_Melainabacteria|c__CFGB2106|o__OFGB2106|f__FGB2106|g__GGB5979|s__GGB5979_SGB8597	PGS002506	hypothyroidism	0.826026	0.140987	5.8589	5.27201e-09	0.000523646	Other disease	61.8
Univariate_PA	k__Bacteria|p__Firmicutes|c__CFGB75721|o__OFGB75721|f__FGB75721|g__GGB9524|s__GGB9524_SGB14923	PGS002506	hypothyroidism	0.777428	0.158962	4.89064	1.06887e-06	0.0383877	Other disease	61.8
Univariate_PA	k__Bacteria|p__Verrucomicrobia|c__Verrucomicrobiae|o__Verrucomicrobiales|f__Akkermansiaceae|g__Akkermansia|s__Akkermansia_sp_KLE1798	PGS002506	hypothyroidism	1.0366	0.196234	5.28245	1.38469e-07	0.00772125	Other disease	61.8
Univariate_PA	k__Bacteria|p__Firmicutes|c__Clostridia|o__Eubacteriales|f__Lachnospiraceae|g__GGB3433|s__GGB3433_SGB4574	PGS002512	neuroticism measurement	0.834633	0.172011	4.85222	1.29598e-06	0.0438211	Other measurement	60.6
Univariate_PA	k__Bacteria|p__Firmicutes|c__CFGB73114|o__OFGB73114|f__FGB73114|g__GGB9149|s__GGB9149_SGB14084	PGS002515	erythrocyte count	-0.924469	0.186048	-4.96899	7.18522e-07	0.0285471	Hematological measurement	59.3
Univariate_PA	k__Bacteria|p__Candidatus_Melainabacteria|c__CFGB2106|o__OFGB2106|f__FGB2106|g__GGB5979|s__GGB5979_SGB8597	PGS002521	thyroid disease	0.573427	0.141491	4.05273	5.21677e-05	0.28577	Other disease	61.8
Univariate_PA	k__Bacteria|p__Verrucomicrobia|c__Verrucomicrobiae|o__Verrucomicrobiales|f__Akkermansiaceae|g__Akkermansia|s__Akkermansia_sp_KLE1798	PGS002521	thyroid disease	1.01277	0.19629	5.15955	2.66976e-07	0.0138581	Other disease	61.8
Univariate_PA	k__Bacteria|p__Actinobacteria|c__CFGB77988|o__OFGB77988|f__FGB77988|g__GGB9355|s__GGB9355_SGB14328	PGS002539	skin disease	0.992932	0.174334	5.69558	1.37347e-08	0.00116412	Other disease	74.6
Univariate_PA	k__Bacteria|p__Bacteria_unclassified|c__Bacteria_unclassified|o__Bacteria_unclassified|f__Bacteria_unclassified|g__Bacteria_unclassified|s__bacterium_OL_1	PGS002539	skin disease	0.865016	0.149734	5.77701	8.54713e-09	0.000754622	Other disease	74.6
Univariate_PA	k__Bacteria|p__Bacteroidota|c__Bacteroidia|o__Bacteroidales|f__Muribaculaceae|g__GGB1538|s__GGB1538_SGB2121	PGS002539	skin disease	0.948661	0.154791	6.12867	1.02655e-09	0.000141861	Other disease	74.6
Univariate_PA	k__Bacteria|p__Bacteroidota|c__Bacteroidia|o__Bacteroidales|f__Muribaculaceae|g__Muribaculum|s__Muribaculum_gordoncarteri	PGS002539	skin disease	1.29037	0.188768	6.83572	1.02168e-11	3.12902e-06	Other disease	74.6
Univariate_PA	k__Bacteria|p__Firmicutes|c__CFGB10341|o__OFGB10341|f__FGB10341|g__GGB4555|s__GGB4555_SGB6286	PGS002539	skin disease	0.484597	0.0988605	4.90182	1.01032e-06	0.0367102	Other disease	74.6
Univariate_PA	k__Bacteria|p__Firmicutes|c__CFGB1249|o__OFGB1249|f__FGB1249|g__GGB3033|s__GGB3033_SGB4028	PGS002539	skin disease	1.03397	0.171571	6.02648	1.9232e-09	0.000239715	Other disease	74.6
Univariate_PA	k__Bacteria|p__Firmicutes|c__CFGB3041|o__OFGB3041|f__FGB3041|g__GGB9548|s__GGB9548_SGB14955	PGS002539	skin disease	0.602634	0.120242	5.01185	5.76803e-07	0.0236696	Other disease	74.6
Univariate_PA	k__Bacteria|p__Firmicutes|c__CFGB3069|o__OFGB3069|f__FGB3069|g__GGB9769|s__GGB9769_SGB15388	PGS002539	skin disease	0.917451	0.165136	5.55574	3.05672e-08	0.00226189	Other disease	74.6
Univariate_PA	k__Bacteria|p__Firmicutes|c__CFGB3072|o__OFGB3072|f__FGB3072|g__GGB9781|s__GGB9781_SGB66170	PGS002539	skin disease	0.477783	0.104998	4.55041	5.6101e-06	0.110376	Other disease	74.6
Univariate_PA	k__Bacteria|p__Firmicutes|c__Clostridia|o__Eubacteriales|f__Clostridiaceae|g__Clostridium|s__Clostridium_SGB4657	PGS002539	skin disease	0.759749	0.140807	5.39567	7.46848e-08	0.00465451	Other disease	74.6
Univariate_PA	k__Bacteria|p__Firmicutes|c__Clostridia|o__Eubacteriales|f__Oscillospiraceae|g__GGB45540|s__GGB45540_SGB63220	PGS002539	skin disease	0.52222	0.112537	4.64043	3.65632e-06	0.0836067	Other disease	74.6
Univariate_PA	k__Bacteria|p__Proteobacteria|c__Betaproteobacteria|o__Burkholderiales|f__Comamonadaceae|g__Comamonas|s__Comamonas_kerstersii	PGS002539	skin disease	1.2576	0.191966	6.55115	6.90823e-11	1.43816e-05	Other disease	74.6
Univariate_PA	k__Bacteria|p__Firmicutes|c__CFGB1765|o__OFGB1765|f__FGB1765|g__GGB87334|s__GGB87334_SGB6273	PGS002543	diabetes mellitus	0.591768	0.123826	4.77904	1.86338e-06	0.0559206	Metabolic disorder	72.9
Univariate_PA	k__Bacteria|p__Firmicutes|c__CFGB9512|o__OFGB9512|f__FGB9512|g__GGB32487|s__GGB32487_SGB54320	PGS002543	diabetes mellitus	0.787954	0.156957	5.02019	5.52537e-07	0.0234159	Metabolic disorder	72.9
Univariate_PA	k__Bacteria|p__Firmicutes|c__CFGB9536|o__OFGB9536|f__FGB9536|g__GGB28474|s__GGB28474_SGB41058	PGS002543	diabetes mellitus	0.464958	0.10282	4.52208	6.40919e-06	0.119065	Metabolic disorder	72.9
Univariate_PA	k__Bacteria|p__Firmicutes|c__CFGB4616|o__OFGB4616|f__FGB4616|g__GGB3126|s__GGB3126_SGB4139	PGS002563	psoriasis	0.937004	0.164802	5.68563	1.45478e-08	0.00121682	Immune system disorder	75.7
Univariate_PA	k__Bacteria|p__Firmicutes|c__CFGB9512|o__OFGB9512|f__FGB9512|g__GGB32487|s__GGB32487_SGB54320	PGS002573	type 2 diabetes mellitus	0.688451	0.15699	4.38531	1.20616e-05	0.156341	Metabolic disorder	72.8
Univariate_PA	k__Bacteria|p__Actinobacteria|c__CFGB77988|o__OFGB77988|f__FGB77988|g__GGB9355|s__GGB9355_SGB14328	PGS002588	skin disease	1.14038	0.174017	6.55325	6.81317e-11	1.43816e-05	Other disease	73.8
Univariate_PA	k__Bacteria|p__Bacteria_unclassified|c__Bacteria_unclassified|o__Bacteria_unclassified|f__Bacteria_unclassified|g__Bacteria_unclassified|s__bacterium_OL_1	PGS002588	skin disease	1.02689	0.149363	6.87516	7.79296e-12	2.6073e-06	Other disease	73.8
Univariate_PA	k__Bacteria|p__Bacteroidota|c__Bacteroidia|o__Bacteroidales|f__Muribaculaceae|g__GGB1538|s__GGB1538_SGB2121	PGS002588	skin disease	1.12045	0.15437	7.2582	5.21136e-13	2.20852e-07	Other disease	73.8
Univariate_PA	k__Bacteria|p__Bacteroidota|c__Bacteroidia|o__Bacteroidales|f__Muribaculaceae|g__Muribaculum|s__Muribaculum_gordoncarteri	PGS002588	skin disease	1.40007	0.188504	7.42729	1.51242e-13	6.86728e-08	Other disease	73.8
Univariate_PA	k__Bacteria|p__Firmicutes|c__CFGB10341|o__OFGB10341|f__FGB10341|g__GGB4555|s__GGB4555_SGB6286	PGS002588	skin disease	0.529078	0.0987945	5.35534	9.31793e-08	0.00553576	Other disease	73.8
Univariate_PA	k__Bacteria|p__Firmicutes|c__CFGB1249|o__OFGB1249|f__FGB1249|g__GGB3033|s__GGB3033_SGB4028	PGS002588	skin disease	1.1593	0.171294	6.76792	1.62186e-11	4.48257e-06	Other disease	73.8
Univariate_PA	k__Bacteria|p__Firmicutes|c__CFGB3069|o__OFGB3069|f__FGB3069|g__GGB9769|s__GGB9769_SGB15388	PGS002588	skin disease	1.08695	0.164766	6.59692	5.10569e-11	1.24831e-05	Other disease	73.8
Univariate_PA	k__Bacteria|p__Firmicutes|c__CFGB3072|o__OFGB3072|f__FGB3072|g__GGB9781|s__GGB9781_SGB66170	PGS002588	skin disease	0.591735	0.104792	5.64675	1.81985e-08	0.00148314	Other disease	73.8
Univariate_PA	k__Bacteria|p__Firmicutes|c__Clostridia|o__Eubacteriales|f__Clostridiaceae|g__Clostridium|s__Clostridium_SGB4657	PGS002588	skin disease	0.89489	0.140525	6.36818	2.26887e-10	4.00634e-05	Other disease	73.8
Univariate_PA	k__Bacteria|p__Firmicutes|c__Clostridia|o__Eubacteriales|f__Oscillospiraceae|g__GGB45540|s__GGB45540_SGB63220	PGS002588	skin disease	0.609879	0.112389	5.42649	6.29987e-08	0.00404518	Other disease	73.8
Univariate_PA	k__Bacteria|p__Firmicutes|c__Clostridia|o__Eubacteriales|f__Oscillospiraceae|g__GGB9623|s__GGB9623_SGB15075	PGS002588	skin disease	0.380651	0.0995057	3.82542	0.000133746	0.381251	Other disease	73.8
Univariate_PA	k__Bacteria|p__Firmicutes|c__Negativicutes|o__Acidaminococcales|f__Acidaminococcaceae|g__Acidaminococcus|s__Acidaminococcus_fermentans	PGS002588	skin disease	0.661393	0.135147	4.89387	1.05164e-06	0.0379835	Other disease	73.8
Univariate_PA	k__Bacteria|p__Proteobacteria|c__Betaproteobacteria|o__Burkholderiales|f__Comamonadaceae|g__Comamonas|s__Comamonas_kerstersii	PGS002588	skin disease	1.50011	0.191317	7.84093	6.56542e-15	5.96219e-09	Other disease	73.8
Univariate_PA	k__Bacteria|p__Firmicutes|c__CFGB1765|o__OFGB1765|f__FGB1765|g__GGB87334|s__GGB87334_SGB6273	PGS002592	diabetes mellitus	0.573616	0.123846	4.63167	3.81313e-06	0.0862615	Metabolic disorder	72.2
Univariate_PA	k__Bacteria|p__Firmicutes|c__CFGB9512|o__OFGB9512|f__FGB9512|g__GGB32487|s__GGB32487_SGB54320	PGS002592	diabetes mellitus	0.872805	0.15676	5.56777	2.85558e-08	0.00216101	Metabolic disorder	72.2
Univariate_PA	k__Bacteria|p__Firmicutes|c__CFGB9536|o__OFGB9536|f__FGB9536|g__GGB28474|s__GGB28474_SGB41058	PGS002592	diabetes mellitus	0.459694	0.102818	4.47095	8.13487e-06	0.132256	Metabolic disorder	72.2
Univariate_PA	k__Bacteria|p__Firmicutes|c__CFGB4616|o__OFGB4616|f__FGB4616|g__GGB3126|s__GGB3126_SGB4139	PGS002612	psoriasis	0.756156	0.165247	4.57593	4.97279e-06	0.102968	Immune system disorder	76.7
Univariate_PA	k__Bacteria|p__Firmicutes|c__CFGB1765|o__OFGB1765|f__FGB1765|g__GGB87334|s__GGB87334_SGB6273	PGS002622	type 2 diabetes mellitus	0.509972	0.123917	4.11544	3.98956e-05	0.259846	Metabolic disorder	70.3
Univariate_PA	k__Bacteria|p__Firmicutes|c__CFGB9512|o__OFGB9512|f__FGB9512|g__GGB32487|s__GGB32487_SGB54320	PGS002622	type 2 diabetes mellitus	0.734681	0.156991	4.67976	3.02532e-06	0.0745244	Metabolic disorder	70.3
Univariate_PA	k__Bacteria|p__Firmicutes|c__CFGB9989|o__OFGB9989|f__FGB9989|g__GGB9712|s__GGB9712_SGB15244	PGS002670	triglyceride measurement	-0.19743	0.0402691	-4.90277	1.00553e-06	0.0367102	Lipid or lipoprotein measurement	67.2
Univariate_PA	k__Bacteria|p__Firmicutes|c__Clostridia|o__Eubacteriales|f__Oscillospiraceae|g__GGB33469|s__GGB33469_SGB15236	PGS002670	triglyceride measurement	-0.236833	0.0464488	-5.0988	3.67416e-07	0.0171736	Lipid or lipoprotein measurement	67.2
Univariate_PA	k__Bacteria|p__Firmicutes|c__CFGB38642|o__OFGB38642|f__FGB38642|g__GGB9758|s__GGB9758_SGB15368	PGS002685	educational attainment	0.180582	0.0430312	4.19652	2.80506e-05	0.225143	Other measurement	100
Univariate_PA	k__Bacteria|p__Tenericutes|c__CFGB1789|o__OFGB1789|f__FGB1789|g__GGB4754|s__GGB4754_SGB6584	PGS002685	educational attainment	0.23367	0.0459869	5.08124	4.02688e-07	0.018416	Other measurement	100
Univariate_PA	k__Bacteria|p__Firmicutes|c__Clostridia|o__Eubacteriales|f__Oscillospiraceae|g__GGB9630|s__GGB9630_SGB15084	PGS002719	triglyceride measurement	-0.29158	0.0569556	-5.11942	3.29801e-07	0.0161269	Lipid or lipoprotein measurement	100
Univariate_PA	k__Bacteria|p__Actinobacteria|c__CFGB77988|o__OFGB77988|f__FGB77988|g__GGB9355|s__GGB9355_SGB14328	PGS002924	glucose measurement	1.38364	0.173315	7.9834	2.14925e-15	2.27708e-09	Other measurement	96.1
Univariate_PA	k__Bacteria|p__Bacteroidota|c__Bacteroidia|o__Bacteroidales|f__Bacteroidaceae|g__Bacteroides|s__Bacteroides_faecalis	PGS002924	glucose measurement	0.42024	0.0952768	4.41073	1.07384e-05	0.152594	Other measurement	96.1
Univariate_PA	k__Bacteria|p__Bacteroidota|c__Bacteroidia|o__Bacteroidales|f__Prevotellaceae|g__Prevotella|s__Prevotella_disiens	PGS002924	glucose measurement	0.619022	0.127462	4.85653	1.26835e-06	0.0431162	Other measurement	96.1
Univariate_PA	k__Bacteria|p__Bacteroidota|c__Bacteroidia|o__Bacteroidales|f__Prevotellaceae|g__Prevotella|s__Prevotella_timonensis	PGS002924	glucose measurement	1.27017	0.166451	7.6309	3.2928e-14	1.9491e-08	Other measurement	96.1
Univariate_PA	k__Bacteria|p__Candidatus_Melainabacteria|c__CFGB2107|o__OFGB2107|f__FGB2107|g__GGB6001|s__GGB6001_SGB8624	PGS002924	glucose measurement	0.565163	0.111324	5.07674	4.12234e-07	0.0187179	Other measurement	96.1
Univariate_PA	k__Bacteria|p__Firmicutes|c__CFGB1227|o__OFGB1227|f__FGB1227|g__GGB2999|s__GGB2999_SGB3990	PGS002924	glucose measurement	1.42812	0.17605	8.11199	7.72037e-16	1.63591e-09	Other measurement	96.1
Univariate_PA	k__Bacteria|p__Firmicutes|c__CFGB1249|o__OFGB1249|f__FGB1249|g__GGB3034|s__GGB3034_SGB4030	PGS002924	glucose measurement	0.390008	0.0924966	4.21646	2.56993e-05	0.219854	Other measurement	96.1
Univariate_PA	k__Bacteria|p__Firmicutes|c__CFGB1374|o__OFGB1374|f__FGB1374|g__GGB3352|s__GGB3352_SGB4436	PGS002924	glucose measurement	0.40641	0.0940845	4.31963	1.62395e-05	0.184024	Other measurement	96.1
Univariate_PA	k__Bacteria|p__Firmicutes|c__CFGB1765|o__OFGB1765|f__FGB1765|g__GGB4571|s__GGB4571_SGB6321	PGS002924	glucose measurement	0.570464	0.111846	5.10044	3.64277e-07	0.017153	Other measurement	96.1
Univariate_PA	k__Bacteria|p__Firmicutes|c__CFGB2831|o__OFGB2831|f__FGB2831|g__GGB9052|s__GGB9052_SGB13957	PGS002924	glucose measurement	1.62215	0.187506	8.65121	8.9558e-18	5.69306e-11	Other measurement	96.1
Univariate_PA	k__Bacteria|p__Firmicutes|c__CFGB2880|o__OFGB2880|f__FGB2880|g__GGB9184|s__GGB9184_SGB14123	PGS002924	glucose measurement	0.424295	0.10497	4.04207	5.45827e-05	0.290211	Other measurement	96.1
Univariate_PA	k__Bacteria|p__Firmicutes|c__CFGB2918|o__OFGB2918|f__FGB2918|g__GGB9239|s__GGB9239_SGB14181	PGS002924	glucose measurement	0.383656	0.100078	3.83357	0.000129416	0.378766	Other measurement	96.1
Univariate_PA	k__Bacteria|p__Firmicutes|c__CFGB3012|o__OFGB3012|f__FGB3012|g__GGB9480|s__GGB9480_SGB14874	PGS002924	glucose measurement	0.938876	0.143223	6.55534	6.71975e-11	1.43816e-05	Other measurement	96.1
Univariate_PA	k__Bacteria|p__Firmicutes|c__CFGB3038|o__OFGB3038|f__FGB3038|g__GGB9532|s__GGB9532_SGB14933	PGS002924	glucose measurement	0.31284	0.082691	3.78324	0.000158433	0.40189	Other measurement	96.1
Univariate_PA	k__Bacteria|p__Firmicutes|c__CFGB3054|o__OFGB3054|f__FGB3054|g__GGB9695|s__GGB9695_SGB15209	PGS002924	glucose measurement	1.26726	0.166628	7.6053	3.99686e-14	2.11728e-08	Other measurement	96.1
Univariate_PA	k__Bacteria|p__Firmicutes|c__CFGB3054|o__OFGB3054|f__FGB3054|g__GGB9695|s__GGB9695_SGB15210	PGS002924	glucose measurement	0.746277	0.12808	5.82665	6.38168e-09	0.000605483	Other measurement	96.1
Univariate_PA	k__Bacteria|p__Firmicutes|c__CFGB3069|o__OFGB3069|f__FGB3069|g__GGB9770|s__GGB9770_SGB15389	PGS002924	glucose measurement	0.739258	0.127252	5.80939	7.06605e-09	0.000660556	Other measurement	96.1
Univariate_PA	k__Bacteria|p__Firmicutes|c__CFGB3072|o__OFGB3072|f__FGB3072|g__GGB9781|s__GGB9781_SGB66170	PGS002924	glucose measurement	0.505901	0.104975	4.81927	1.52717e-06	0.0494603	Other measurement	96.1
Univariate_PA	k__Bacteria|p__Firmicutes|c__CFGB77243|o__OFGB77243|f__FGB77243|g__GGB3123|s__GGB3123_SGB4135	PGS002924	glucose measurement	0.339133	0.0861521	3.93644	8.49557e-05	0.33665	Other measurement	96.1
Univariate_PA	k__Bacteria|p__Firmicutes|c__Clostridia|o__Eubacteriales|f__Eubacteriaceae|g__Eubacteriaceae_unclassified|s__Eubacteriaceae_bacterium_Marseille_Q4139	PGS002924	glucose measurement	0.633294	0.117475	5.39087	7.66822e-08	0.00473259	Other measurement	96.1
Univariate_PA	k__Bacteria|p__Firmicutes|c__Clostridia|o__Eubacteriales|f__Eubacteriales_Family_XIII_Incertae_Sedis|g__GGB2987|s__GGB2987_SGB3969	PGS002924	glucose measurement	0.903087	0.140452	6.42988	1.52462e-10	2.85053e-05	Other measurement	96.1
Univariate_PA	k__Bacteria|p__Firmicutes|c__Clostridia|o__Eubacteriales|f__Eubacteriales_unclassified|g__Intestinimonas|s__Intestinimonas_timonensis	PGS002924	glucose measurement	0.783169	0.131051	5.97607	2.61191e-09	0.000301882	Other measurement	96.1
Univariate_PA	k__Bacteria|p__Firmicutes|c__Clostridia|o__Eubacteriales|f__Eubacteriales_unclassified|g__Massilistercora|s__Massilistercora_timonensis	PGS002924	glucose measurement	1.26923	0.166396	7.62773	3.37276e-14	1.9491e-08	Other measurement	96.1
Univariate_PA	k__Bacteria|p__Firmicutes|c__Clostridia|o__Eubacteriales|f__Lachnospiraceae|g__Eisenbergiella|s__Eisenbergiella_massiliensis	PGS002924	glucose measurement	0.771842	0.13011	5.93223	3.402e-09	0.000366543	Other measurement	96.1
Univariate_PA	k__Bacteria|p__Firmicutes|c__Clostridia|o__Eubacteriales|f__Lachnospiraceae|g__Eisenbergiella|s__Eisenbergiella_tayi	PGS002924	glucose measurement	0.340935	0.0856884	3.97878	7.12401e-05	0.318493	Other measurement	96.1
Univariate_PA	k__Bacteria|p__Firmicutes|c__Clostridia|o__Eubacteriales|f__Lachnospiraceae|g__GGB3678|s__GGB3678_SGB4991	PGS002924	glucose measurement	1.30265	0.168625	7.72517	1.60472e-14	1.13344e-08	Other measurement	96.1
Univariate_PA	k__Bacteria|p__Firmicutes|c__Clostridia|o__Eubacteriales|f__Lachnospiraceae|g__GGB3817|s__GGB3817_SGB5182	PGS002924	glucose measurement	0.357408	0.0961229	3.71824	0.000205026	0.427185	Other measurement	96.1
Univariate_PA	k__Bacteria|p__Firmicutes|c__Clostridia|o__Eubacteriales|f__Lachnospiraceae|g__Lachnoclostridium|s__Lachnoclostridium_sp_An131	PGS002924	glucose measurement	0.786631	0.131364	5.9882	2.42701e-09	0.000285707	Other measurement	96.1
Univariate_PA	k__Bacteria|p__Firmicutes|c__Clostridia|o__Eubacteriales|f__Lachnospiraceae|g__Lachnoclostridium|s__Lachnoclostridium_sp_An138	PGS002924	glucose measurement	0.386177	0.100665	3.83627	0.000128009	0.37813	Other measurement	96.1
Univariate_PA	k__Bacteria|p__Firmicutes|c__Clostridia|o__Eubacteriales|f__Lachnospiraceae|g__Mediterraneibacter|s__Mediterraneibacter_glycyrrhizinilyticus	PGS002924	glucose measurement	0.636859	0.118285	5.38413	7.95799e-08	0.0048642	Other measurement	96.1
Univariate_PA	k__Bacteria|p__Firmicutes|c__Clostridia|o__Eubacteriales|f__Oscillospiraceae|g__Anaerotruncus|s__Anaerotruncus_massiliensis	PGS002924	glucose measurement	0.394549	0.0927444	4.25416	2.17556e-05	0.203378	Other measurement	96.1
Univariate_PA	k__Bacteria|p__Firmicutes|c__Clostridia|o__Eubacteriales|f__Oscillospiraceae|g__GGB3340|s__GGB3340_SGB4419	PGS002924	glucose measurement	0.747819	0.127826	5.85029	5.54843e-09	0.000542623	Other measurement	96.1
Univariate_PA	k__Bacteria|p__Firmicutes|c__Clostridia|o__Eubacteriales|f__Oscillospiraceae|g__GGB45540|s__GGB45540_SGB63220	PGS002924	glucose measurement	0.577645	0.112461	5.13642	3.01618e-07	0.015217	Other measurement	96.1
Univariate_PA	k__Bacteria|p__Firmicutes|c__Clostridia|o__Eubacteriales|f__Oscillospiraceae|g__GGB9453|s__GGB9453_SGB14844	PGS002924	glucose measurement	0.222575	0.0750861	2.96426	0.0030628	0.683751	Other measurement	96.1
Univariate_PA	k__Bacteria|p__Firmicutes|c__Clostridia|o__Eubacteriales|f__Oscillospiraceae|g__Lawsonibacter|s__Lawsonibacter_faecis	PGS002924	glucose measurement	1.00294	0.147695	6.79063	1.38991e-11	4.0161e-06	Other measurement	96.1
Univariate_PA	k__Bacteria|p__Firmicutes|c__Erysipelotrichia|o__Erysipelotrichales|f__Erysipelotrichaceae|g__Erysipelatoclostridium|s__Clostridium_innocuum	PGS002924	glucose measurement	0.510525	0.10544	4.84186	1.36475e-06	0.0457368	Other measurement	96.1
Univariate_PA	k__Bacteria|p__Firmicutes|c__Erysipelotrichia|o__Erysipelotrichales|f__Erysipelotrichaceae|g__Erysipelatoclostridium|s__Clostridium_spiroforme	PGS002924	glucose measurement	0.529224	0.10486	5.04695	4.81208e-07	0.0212073	Other measurement	96.1
Univariate_PA	k__Bacteria|p__Firmicutes|c__Firmicutes_unclassified|o__Firmicutes_unclassified|f__Firmicutes_unclassified|g__Negativibacillus|s__Negativibacillus_massiliensis	PGS002924	glucose measurement	0.31859	0.0911575	3.49494	0.000482421	0.51222	Other measurement	96.1
Univariate_PA	k__Bacteria|p__Proteobacteria|c__Deltaproteobacteria|o__Desulfovibrionales|f__Desulfovibrionaceae|g__Desulfovibrio|s__Desulfovibrio_fairfieldensis	PGS002924	glucose measurement	1.38849	0.173223	8.01559	1.66559e-15	2.11758e-09	Other measurement	96.1
Univariate_PA	k__Bacteria|p__Proteobacteria|c__Deltaproteobacteria|o__Desulfovibrionales|f__Desulfovibrionaceae|g__GGB9815|s__GGB9815_SGB15449	PGS002924	glucose measurement	0.746095	0.127147	5.86798	4.99487e-09	0.000503994	Other measurement	96.1
Univariate_PA	k__Bacteria|p__Firmicutes|c__Clostridia|o__Eubacteriales|f__Oscillospiraceae|g__GGB9630|s__GGB9630_SGB15084	PGS003108	type 2 diabetes mellitus	-0.308707	0.0568667	-5.4286	6.22679e-08	0.00404518	Metabolic disorder	100
Univariate_PA	k__Bacteria|p__Firmicutes|c__Clostridia|o__Eubacteriales|f__Oscillospiraceae|g__GGB9630|s__GGB9630_SGB15084	PGS003123	type 2 diabetes mellitus	-0.304989	0.0568595	-5.36391	8.89146e-08	0.00533223	Metabolic disorder	100
Univariate_PA	k__Bacteria|p__Firmicutes|c__CFGB4605|o__OFGB4605|f__FGB4605|g__GGB13404|s__GGB13404_SGB14252	PGS003145	triglyceride measurement	-0.19	0.0403105	-4.71342	2.56957e-06	0.0694856	Lipid or lipoprotein measurement	82.9
Univariate_PA	k__Bacteria|p__Firmicutes|c__Clostridia|o__Eubacteriales|f__Oscillospiraceae|g__GGB9630|s__GGB9630_SGB15084	PGS003145	triglyceride measurement	-0.279409	0.0570018	-4.90177	1.01061e-06	0.0367102	Lipid or lipoprotein measurement	82.9
Univariate_PA	k__Bacteria|p__Firmicutes|c__CFGB2982|o__OFGB2982|f__FGB2982|g__GGB9342|s__GGB9342_SGB14306	PGS003146	triglyceride measurement	-0.16961	0.0405456	-4.1832	2.97348e-05	0.231362	Lipid or lipoprotein measurement	85.5
Univariate_PA	k__Bacteria|p__Firmicutes|c__CFGB4605|o__OFGB4605|f__FGB4605|g__GGB13404|s__GGB13404_SGB14252	PGS003146	triglyceride measurement	-0.202475	0.0402738	-5.02746	5.32221e-07	0.0227064	Lipid or lipoprotein measurement	85.5
Univariate_PA	k__Bacteria|p__Firmicutes|c__Clostridia|o__Eubacteriales|f__Oscillospiraceae|g__GGB9630|s__GGB9630_SGB15084	PGS003146	triglyceride measurement	-0.30368	0.0569345	-5.33385	1.04779e-07	0.00611069	Lipid or lipoprotein measurement	85.5
Univariate_PA	k__Bacteria|p__Firmicutes|c__CFGB4605|o__OFGB4605|f__FGB4605|g__GGB13404|s__GGB13404_SGB14252	PGS003147	triglyceride measurement	-0.189733	0.0403142	-4.70636	2.65937e-06	0.0703048	Lipid or lipoprotein measurement	85
Univariate_PA	k__Bacteria|p__Firmicutes|c__Clostridia|o__Eubacteriales|f__Oscillospiraceae|g__GGB9630|s__GGB9630_SGB15084	PGS003147	triglyceride measurement	-0.31154	0.0569397	-5.4714	4.90896e-08	0.00325057	Lipid or lipoprotein measurement	85
Univariate_PA	k__Bacteria|p__Firmicutes|c__CFGB4605|o__OFGB4605|f__FGB4605|g__GGB13404|s__GGB13404_SGB14252	PGS003148	triglyceride measurement	-0.204138	0.0402817	-5.06776	4.31943e-07	0.0194737	Lipid or lipoprotein measurement	100
Univariate_PA	k__Bacteria|p__Firmicutes|c__Clostridia|o__Eubacteriales|f__Oscillospiraceae|g__GGB9630|s__GGB9630_SGB15084	PGS003152	triglyceride measurement	-0.288515	0.0569858	-5.06292	4.42947e-07	0.0198292	Lipid or lipoprotein measurement	85
Univariate_PA	k__Bacteria|p__Firmicutes|c__CFGB4605|o__OFGB4605|f__FGB4605|g__GGB13404|s__GGB13404_SGB14252	PGS003153	triglyceride measurement	-0.198161	0.0402956	-4.91767	9.32621e-07	0.035021	Lipid or lipoprotein measurement	100
Univariate_PA	k__Bacteria|p__Firmicutes|c__CFGB73185|o__OFGB73185|f__FGB73185|g__GGB9785|s__GGB9785_SGB15408	PGS003502	erythrocyte count	-0.357129	0.0712587	-5.01173	5.77141e-07	0.0236696	Hematological measurement	100
Univariate_PA	k__Bacteria|p__Tenericutes|c__CFGB1789|o__OFGB1789|f__FGB1789|g__GGB4754|s__GGB4754_SGB6584	PGS003573	educational attainment	0.221479	0.0459895	4.81586	1.55316e-06	0.0494603	Other measurement	100
Univariate_PA	k__Bacteria|p__Firmicutes|c__Clostridia|o__Eubacteriales|f__Lachnospiraceae|g__Blautia|s__Blautia_sp_OF03_15BH	PGS000660	high density lipoprotein cholesterol measurement	0.274454	0.0532176	5.1572	2.70323e-07	0.0138581	Lipid or lipoprotein measurement	95.1
Univariate_PA	k__Bacteria|p__Firmicutes|c__Clostridia|o__Eubacteriales|f__Oscillospiraceae|g__GGB9634|s__GGB9634_SGB15100	PGS003777	high density lipoprotein cholesterol measurement	0.29922	0.0586549	5.10137	3.62507e-07	0.017153	Lipid or lipoprotein measurement	100
Univariate_PA	k__Bacteria|p__Firmicutes|c__Clostridia|o__Eubacteriales|f__Oscillospiraceae|g__GGB9634|s__GGB9634_SGB15100	PGS003782	high density lipoprotein cholesterol measurement	0.304957	0.0588241	5.18422	2.34284e-07	0.0124109	Lipid or lipoprotein measurement	100
Univariate_PA	k__Bacteria|p__Firmicutes|c__CFGB2984|o__OFGB2984|f__FGB2984|g__GGB9347|s__GGB9347_SGB14313	PGS003801	triglyceride measurement	-0.174743	0.040704	-4.29302	1.82979e-05	0.190837	Lipid or lipoprotein measurement	100
Univariate_PA	k__Bacteria|p__Firmicutes|c__CFGB38642|o__OFGB38642|f__FGB38642|g__GGB9758|s__GGB9758_SGB15368	PGS003801	triglyceride measurement	-0.196133	0.043131	-4.54739	5.69054e-06	0.111304	Lipid or lipoprotein measurement	100
Univariate_PA	k__Bacteria|p__Firmicutes|c__Clostridia|o__Eubacteriales|f__Oscillospiraceae|g__GGB33469|s__GGB33469_SGB15236	PGS003801	triglyceride measurement	-0.187759	0.046558	-4.0328	5.67666e-05	0.2953	Lipid or lipoprotein measurement	100
Univariate_PA	k__Bacteria|p__Firmicutes|c__Clostridia|o__Eubacteriales|f__Oscillospiraceae|g__GGB9630|s__GGB9630_SGB15084	PGS003801	triglyceride measurement	-0.339009	0.0568404	-5.96423	2.80566e-09	0.000318485	Lipid or lipoprotein measurement	100
Univariate_PA	k__Bacteria|p__Firmicutes|c__Clostridia|o__Eubacteriales|f__Oscillospiraceae|g__GGB9630|s__GGB9630_SGB15084	PGS003802	triglyceride measurement	-0.311941	0.0567785	-5.49399	4.32667e-08	0.00305599	Lipid or lipoprotein measurement	100
Univariate_PA	k__Bacteria|p__Firmicutes|c__CFGB38642|o__OFGB38642|f__FGB38642|g__GGB9758|s__GGB9758_SGB15368	PGS003806	triglyceride measurement	-0.196646	0.0431464	-4.55766	5.42151e-06	0.108376	Lipid or lipoprotein measurement	100
Univariate_PA	k__Bacteria|p__Firmicutes|c__CFGB38642|o__OFGB38642|f__FGB38642|g__GGB9766|s__GGB9766_SGB15383	PGS003806	triglyceride measurement	-0.185299	0.0400696	-4.62443	3.94749e-06	0.0886699	Lipid or lipoprotein measurement	100
Univariate_PA	k__Bacteria|p__Firmicutes|c__CFGB9989|o__OFGB9989|f__FGB9989|g__GGB9712|s__GGB9712_SGB15244	PGS003806	triglyceride measurement	-0.194945	0.0403061	-4.8366	1.401e-06	0.0466281	Lipid or lipoprotein measurement	100
Univariate_PA	k__Bacteria|p__Firmicutes|c__Clostridia|o__Eubacteriales|f__Oscillospiraceae|g__GGB33469|s__GGB33469_SGB15236	PGS003806	triglyceride measurement	-0.234227	0.0464913	-5.03809	5.03761e-07	0.0218704	Lipid or lipoprotein measurement	100
Univariate_PA	k__Bacteria|p__Firmicutes|c__Clostridia|o__Eubacteriales|f__Oscillospiraceae|g__GGB9630|s__GGB9630_SGB15084	PGS003806	triglyceride measurement	-0.324835	0.056895	-5.70937	1.26801e-08	0.00108926	Lipid or lipoprotein measurement	100
Univariate_PA	k__Bacteria|p__Firmicutes|c__Clostridia|o__Eubacteriales|f__Oscillospiraceae|g__GGB9630|s__GGB9630_SGB15084	PGS003807	triglyceride measurement	-0.282651	0.0569776	-4.96074	7.49415e-07	0.0294069	Lipid or lipoprotein measurement	96.3
Univariate_PA	k__Bacteria|p__Firmicutes|c__CFGB38642|o__OFGB38642|f__FGB38642|g__GGB9766|s__GGB9766_SGB15383	PGS003811	triglyceride measurement	-0.18082	0.0400759	-4.51194	6.72065e-06	0.120684	Lipid or lipoprotein measurement	100
Univariate_PA	k__Bacteria|p__Firmicutes|c__CFGB4605|o__OFGB4605|f__FGB4605|g__GGB13404|s__GGB13404_SGB14252	PGS003811	triglyceride measurement	-0.192967	0.0402957	-4.78878	1.776e-06	0.0545419	Lipid or lipoprotein measurement	100
Univariate_PA	k__Bacteria|p__Firmicutes|c__CFGB9989|o__OFGB9989|f__FGB9989|g__GGB9712|s__GGB9712_SGB15244	PGS003811	triglyceride measurement	-0.187804	0.0403178	-4.65809	3.35869e-06	0.0799681	Lipid or lipoprotein measurement	100
Univariate_PA	k__Bacteria|p__Firmicutes|c__Clostridia|o__Eubacteriales|f__Oscillospiraceae|g__GGB33469|s__GGB33469_SGB15236	PGS003811	triglyceride measurement	-0.234118	0.0464893	-5.03594	5.09399e-07	0.0218795	Lipid or lipoprotein measurement	100
Univariate_PA	k__Bacteria|p__Firmicutes|c__Clostridia|o__Eubacteriales|f__Oscillospiraceae|g__GGB9630|s__GGB9630_SGB15084	PGS003811	triglyceride measurement	-0.32913	0.0568825	-5.78613	8.10194e-09	0.000725391	Lipid or lipoprotein measurement	100
Univariate_PA	k__Bacteria|p__Firmicutes|c__CFGB38642|o__OFGB38642|f__FGB38642|g__GGB9758|s__GGB9758_SGB15368	PGS003812	triglyceride measurement	-0.188255	0.0431255	-4.36527	1.32128e-05	0.164492	Lipid or lipoprotein measurement	96.7
Univariate_PA	k__Bacteria|p__Firmicutes|c__CFGB38642|o__OFGB38642|f__FGB38642|g__GGB9766|s__GGB9766_SGB15383	PGS003812	triglyceride measurement	-0.187552	0.0400321	-4.68504	2.94897e-06	0.074124	Lipid or lipoprotein measurement	96.7
Univariate_PA	k__Bacteria|p__Firmicutes|c__CFGB9989|o__OFGB9989|f__FGB9989|g__GGB9712|s__GGB9712_SGB15244	PGS003812	triglyceride measurement	-0.174524	0.0403101	-4.32954	1.55305e-05	0.180484	Lipid or lipoprotein measurement	96.7
Univariate_PA	k__Bacteria|p__Firmicutes|c__Clostridia|o__Eubacteriales|f__Oscillospiraceae|g__GGB9630|s__GGB9630_SGB15084	PGS003812	triglyceride measurement	-0.360841	0.0567606	-6.35724	2.43364e-10	4.07112e-05	Lipid or lipoprotein measurement	96.7
Univariate_PA	k__Bacteria|p__Firmicutes|c__CFGB38642|o__OFGB38642|f__FGB38642|g__GGB9758|s__GGB9758_SGB15368	PGS003816	triglyceride measurement	-0.199867	0.0431437	-4.6326	3.79619e-06	0.086185	Lipid or lipoprotein measurement	100
Univariate_PA	k__Bacteria|p__Firmicutes|c__CFGB38642|o__OFGB38642|f__FGB38642|g__GGB9766|s__GGB9766_SGB15383	PGS003816	triglyceride measurement	-0.187349	0.0400688	-4.67569	3.0854e-06	0.0754362	Lipid or lipoprotein measurement	100
Univariate_PA	k__Bacteria|p__Firmicutes|c__CFGB9989|o__OFGB9989|f__FGB9989|g__GGB9712|s__GGB9712_SGB15244	PGS003816	triglyceride measurement	-0.192736	0.0403134	-4.78095	1.84596e-06	0.0559206	Lipid or lipoprotein measurement	100
Univariate_PA	k__Bacteria|p__Firmicutes|c__Clostridia|o__Eubacteriales|f__Oscillospiraceae|g__GGB33469|s__GGB33469_SGB15236	PGS003816	triglyceride measurement	-0.229461	0.0465043	-4.93419	8.57765e-07	0.0328475	Lipid or lipoprotein measurement	100
Univariate_PA	k__Bacteria|p__Firmicutes|c__Clostridia|o__Eubacteriales|f__Oscillospiraceae|g__GGB9630|s__GGB9630_SGB15084	PGS003816	triglyceride measurement	-0.312895	0.0569261	-5.49651	4.26613e-08	0.0030471	Lipid or lipoprotein measurement	100
Univariate_PA	k__Bacteria|p__Firmicutes|c__CFGB38642|o__OFGB38642|f__FGB38642|g__GGB9758|s__GGB9758_SGB15368	PGS003817	triglyceride measurement	-0.204193	0.0431388	-4.73339	2.33116e-06	0.0652077	Lipid or lipoprotein measurement	96.5
Univariate_PA	k__Bacteria|p__Firmicutes|c__Clostridia|o__Eubacteriales|f__Oscillospiraceae|g__GGB9630|s__GGB9630_SGB15084	PGS003817	triglyceride measurement	-0.302352	0.0569531	-5.3088	1.20065e-07	0.00681091	Lipid or lipoprotein measurement	96.5
Univariate_PA	k__Bacteria|p__Firmicutes|c__CFGB79152|o__OFGB79152|f__FGB79152|g__GGB4704|s__GGB4704_SGB6511	PGS003899	body fat percentage	-0.370799	0.0796032	-4.65809	3.35882e-06	0.0799681	Body measurement	95.1
Univariate_PA	k__Bacteria|p__Firmicutes|c__CFGB79152|o__OFGB79152|f__FGB79152|g__GGB4704|s__GGB4704_SGB6511	PGS003921	body fat percentage	-0.377344	0.0801253	-4.70942	2.62008e-06	0.0702761	Body measurement	95.3
Univariate_PA	k__Bacteria|p__Firmicutes|c__CFGB79152|o__OFGB79152|f__FGB79152|g__GGB4704|s__GGB4704_SGB6511	PGS003922	fat body mass	-0.341789	0.0797819	-4.28404	1.90467e-05	0.194135	Body measurement	95.2
Univariate_PA	k__Bacteria|p__Firmicutes|c__CFGB9714|o__OFGB9714|f__FGB9714|g__GGB9711|s__GGB9711_SGB15240	PGS004342	triglyceride measurement	-0.251883	0.0510958	-4.92962	8.77845e-07	0.0334151	Lipid or lipoprotein measurement	100
Univariate_PA	k__Bacteria|p__Firmicutes|c__Clostridia|o__Eubacteriales|f__Oscillospiraceae|g__GGB9630|s__GGB9630_SGB15084	PGS004342	triglyceride measurement	-0.297341	0.0569591	-5.22025	1.93385e-07	0.0104179	Lipid or lipoprotein measurement	100
Univariate_PA	k__Bacteria|p__Firmicutes|c__Clostridia|o__Eubacteriales|f__Eubacteriales_unclassified|g__Intestinimonas|s__Intestinimonas_massiliensis	PGS004346	erythrocyte count	-0.221306	0.0452848	-4.88698	1.08871e-06	0.0386636	Hematological measurement	100
Univariate_PA	k__Bacteria|p__Firmicutes|c__Clostridia|o__Eubacteriales|f__Lachnospiraceae|g__GGB3678|s__GGB3678_SGB4991	PGS004465	nasal cavity polyp	-0.715229	0.169827	-4.21153	2.62629e-05	0.220338	Other disease	100
Univariate_PA	k__Bacteria|p__Firmicutes|c__Clostridia|o__Eubacteriales|f__Oscillospiraceae|g__GGB9634|s__GGB9634_SGB15100	PGS004629	high density lipoprotein cholesterol measurement	0.28909	0.0586968	4.92514	8.97994e-07	0.0339786	Lipid or lipoprotein measurement	97.1
Univariate_PA	k__Bacteria|p__Firmicutes|c__Clostridia|o__Eubacteriales|f__Oscillospiraceae|g__GGB9634|s__GGB9634_SGB15100	PGS004630	high density lipoprotein cholesterol measurement	0.276719	0.0588027	4.70589	2.66539e-06	0.0703048	Lipid or lipoprotein measurement	99
Univariate_PA	k__Bacteria|p__Firmicutes|c__Clostridia|o__Eubacteriales|f__Oscillospiraceae|g__GGB9634|s__GGB9634_SGB15100	PGS004634	high density lipoprotein cholesterol measurement	0.283416	0.0588472	4.81614	1.55108e-06	0.0494603	Lipid or lipoprotein measurement	97.1
Univariate_PA	k__Bacteria|p__Firmicutes|c__CFGB4605|o__OFGB4605|f__FGB4605|g__GGB13404|s__GGB13404_SGB14252	PGS004654	triglyceride measurement	-0.195646	0.0402671	-4.8587	1.25467e-06	0.043112	Lipid or lipoprotein measurement	97
Univariate_PA	k__Bacteria|p__Firmicutes|c__Clostridia|o__Eubacteriales|f__Oscillospiraceae|g__GGB33469|s__GGB33469_SGB15236	PGS004654	triglyceride measurement	-0.231477	0.0464675	-4.98149	6.74048e-07	0.0272918	Lipid or lipoprotein measurement	97
Univariate_PA	k__Bacteria|p__Firmicutes|c__Clostridia|o__Eubacteriales|f__Oscillospiraceae|g__GGB9630|s__GGB9630_SGB15084	PGS004654	triglyceride measurement	-0.370071	0.0567485	-6.52126	8.40697e-11	1.67006e-05	Lipid or lipoprotein measurement	97
Univariate_PA	k__Bacteria|p__Firmicutes|c__Clostridia|o__Eubacteriales|f__Oscillospiraceae|g__GGB9630|s__GGB9630_SGB15084	PGS004656	triglyceride measurement	-0.268204	0.0569755	-4.70735	2.64652e-06	0.0703048	Lipid or lipoprotein measurement	96.9
Univariate_PA	k__Bacteria|p__Firmicutes|c__Clostridia|o__Eubacteriales|f__Oscillospiraceae|g__GGB9630|s__GGB9630_SGB15084	PGS004659	triglyceride measurement	-0.34624	0.0567715	-6.09883	1.23431e-09	0.000166943	Lipid or lipoprotein measurement	97.1
Univariate_PA	k__Bacteria|p__Firmicutes|c__Clostridia|o__Eubacteriales|f__Oscillospiraceae|g__GGB9630|s__GGB9630_SGB15084	PGS004660	triglyceride measurement	-0.313554	0.0568607	-5.51442	3.85833e-08	0.00278713	Lipid or lipoprotein measurement	99.9
Univariate_PA	k__Bacteria|p__Firmicutes|c__CFGB38642|o__OFGB38642|f__FGB38642|g__GGB9758|s__GGB9758_SGB15368	PGS004661	triglyceride measurement	-0.189924	0.0430878	-4.40784	1.08812e-05	0.152825	Lipid or lipoprotein measurement	96.9
Univariate_PA	k__Bacteria|p__Firmicutes|c__Clostridia|o__Eubacteriales|f__Oscillospiraceae|g__GGB33469|s__GGB33469_SGB15236	PGS004661	triglyceride measurement	-0.2175	0.0464475	-4.68271	2.98245e-06	0.0741789	Lipid or lipoprotein measurement	96.9
Univariate_PA	k__Bacteria|p__Firmicutes|c__Clostridia|o__Eubacteriales|f__Oscillospiraceae|g__GGB9630|s__GGB9630_SGB15084	PGS004661	triglyceride measurement	-0.340644	0.0567644	-6.00102	2.2454e-09	0.000269315	Lipid or lipoprotein measurement	96.9
Univariate_PA	k__Bacteria|p__Firmicutes|c__CFGB38642|o__OFGB38642|f__FGB38642|g__GGB9758|s__GGB9758_SGB15368	PGS004664	triglyceride measurement	-0.209345	0.0430982	-4.85739	1.2629e-06	0.0431162	Lipid or lipoprotein measurement	97
Univariate_PA	k__Bacteria|p__Firmicutes|c__CFGB38642|o__OFGB38642|f__FGB38642|g__GGB9766|s__GGB9766_SGB15383	PGS004664	triglyceride measurement	-0.186533	0.0400448	-4.65812	3.35829e-06	0.0799681	Lipid or lipoprotein measurement	97
Univariate_PA	k__Bacteria|p__Firmicutes|c__CFGB4605|o__OFGB4605|f__FGB4605|g__GGB13404|s__GGB13404_SGB14252	PGS004664	triglyceride measurement	-0.204574	0.040252	-5.08233	4.00396e-07	0.018416	Lipid or lipoprotein measurement	97
Univariate_PA	k__Bacteria|p__Firmicutes|c__Clostridia|o__Eubacteriales|f__Oscillospiraceae|g__GGB33469|s__GGB33469_SGB15236	PGS004664	triglyceride measurement	-0.247289	0.046438	-5.32513	1.09869e-07	0.00634926	Lipid or lipoprotein measurement	97
Univariate_PA	k__Bacteria|p__Firmicutes|c__Clostridia|o__Eubacteriales|f__Oscillospiraceae|g__GGB9630|s__GGB9630_SGB15084	PGS004664	triglyceride measurement	-0.354487	0.056792	-6.24186	5.06366e-10	7.31566e-05	Lipid or lipoprotein measurement	97
Univariate_PA	k__Bacteria|p__Firmicutes|c__Clostridia|o__Eubacteriales|f__Oscillospiraceae|g__GGB9630|s__GGB9630_SGB15084	PGS004665	triglyceride measurement	-0.273379	0.0569767	-4.79809	1.69615e-06	0.0531142	Lipid or lipoprotein measurement	99.9
Univariate_PA	k__Bacteria|p__Firmicutes|c__CFGB38642|o__OFGB38642|f__FGB38642|g__GGB9758|s__GGB9758_SGB15368	PGS004666	triglyceride measurement	-0.182416	0.04314	-4.22846	2.43758e-05	0.213099	Lipid or lipoprotein measurement	96.9
Univariate_PA	k__Bacteria|p__Firmicutes|c__Clostridia|o__Eubacteriales|f__Oscillospiraceae|g__GGB9630|s__GGB9630_SGB15084	PGS004666	triglyceride measurement	-0.286802	0.0569353	-5.03733	5.05746e-07	0.0218704	Lipid or lipoprotein measurement	96.9
Univariate_PA	k__Bacteria|p__Tenericutes|c__CFGB1789|o__OFGB1789|f__FGB1789|g__GGB4754|s__GGB4754_SGB6584	PGS004753	smoking status measurement	-0.212954	0.0456893	-4.66091	3.31342e-06	0.0797838	Other measurement	67.2
Univariate_PA	k__Bacteria|p__Firmicutes|c__CFGB72924|o__OFGB72924|f__FGB72924|g__GGB3612|s__GGB3612_SGB4882	PGS004760	depressive disorder	-0.206963	0.0396071	-5.22541	1.88125e-07	0.0103093	Neurological disorder	73.4
Univariate_PA	k__Bacteria|p__Proteobacteria|c__Gammaproteobacteria|o__Enterobacterales|f__Enterobacteriaceae|g__Klebsiella|s__Klebsiella_pneumoniae	PGS004765	glaucoma	-0.440233	0.0942529	-4.67076	3.1597e-06	0.0769568	Other disease	88.5
Univariate_PA	k__Bacteria|p__Proteobacteria|c__Gammaproteobacteria|o__Enterobacterales|f__Enterobacteriaceae|g__Klebsiella|s__Klebsiella_pneumoniae	PGS004766	glaucoma	-0.439594	0.0942646	-4.66341	3.27377e-06	0.0794307	Other disease	88.4
Univariate_PA	k__Bacteria|p__Firmicutes|c__CFGB2839|o__OFGB2839|f__FGB2839|g__GGB9088|s__GGB9088_SGB14017	PGS004799	migraine disorder	-0.2935	0.0597231	-4.91436	9.48369e-07	0.0352552	Neurological disorder	77.9
Univariate_PA	k__Bacteria|p__Firmicutes|c__CFGB4605|o__OFGB4605|f__FGB4605|g__GGB13404|s__GGB13404_SGB14252	PGS004845	triglyceride measurement	-0.206652	0.0402655	-5.13222	3.08352e-07	0.0154342	Lipid or lipoprotein measurement	78
Univariate_PA	k__Bacteria|p__Firmicutes|c__Clostridia|o__Eubacteriales|f__Oscillospiraceae|g__GGB33469|s__GGB33469_SGB15236	PGS004845	triglyceride measurement	-0.240689	0.0464724	-5.17917	2.40642e-07	0.0126423	Lipid or lipoprotein measurement	78
Univariate_PA	k__Bacteria|p__Firmicutes|c__Clostridia|o__Eubacteriales|f__Oscillospiraceae|g__GGB9616|s__GGB9616_SGB15062	PGS004845	triglyceride measurement	-0.230019	0.0493424	-4.66169	3.30105e-06	0.0797838	Lipid or lipoprotein measurement	78
Univariate_PA	k__Bacteria|p__Firmicutes|c__Clostridia|o__Eubacteriales|f__Oscillospiraceae|g__GGB9630|s__GGB9630_SGB15084	PGS004845	triglyceride measurement	-0.317442	0.0569048	-5.57848	2.68721e-08	0.0020581	Lipid or lipoprotein measurement	78
Univariate_PA	k__Bacteria|p__Firmicutes|c__Clostridia|o__Eubacteriales|f__Oscillospiraceae|g__GGB9616|s__GGB9616_SGB15062	PGS004846	triglyceride measurement	-0.233798	0.0492787	-4.7444	2.20901e-06	0.0629313	Lipid or lipoprotein measurement	94.8
Univariate_PA	k__Bacteria|p__Firmicutes|c__Clostridia|o__Eubacteriales|f__Oscillospiraceae|g__GGB9630|s__GGB9630_SGB15084	PGS004846	triglyceride measurement	-0.308588	0.0568588	-5.42727	6.27287e-08	0.00404518	Lipid or lipoprotein measurement	94.8
Univariate_PA	k__Bacteria|p__Firmicutes|c__CFGB38642|o__OFGB38642|f__FGB38642|g__GGB9758|s__GGB9758_SGB15368	PGS004847	triglyceride measurement	-0.203799	0.0429582	-4.74414	2.21181e-06	0.0629313	Lipid or lipoprotein measurement	79.6
Univariate_PA	k__Bacteria|p__Firmicutes|c__CFGB4605|o__OFGB4605|f__FGB4605|g__GGB13404|s__GGB13404_SGB14252	PGS004847	triglyceride measurement	-0.206037	0.0401081	-5.13704	3.0063e-07	0.015217	Lipid or lipoprotein measurement	79.6
Univariate_PA	k__Bacteria|p__Firmicutes|c__Clostridia|o__Eubacteriales|f__Oscillospiraceae|g__GGB9616|s__GGB9616_SGB15062	PGS004847	triglyceride measurement	-0.235225	0.0491385	-4.78698	1.79186e-06	0.0547623	Lipid or lipoprotein measurement	79.6
Univariate_PA	k__Bacteria|p__Firmicutes|c__Clostridia|o__Eubacteriales|f__Oscillospiraceae|g__GGB9630|s__GGB9630_SGB15084	PGS004847	triglyceride measurement	-0.344378	0.0566172	-6.08258	1.36419e-09	0.000176978	Lipid or lipoprotein measurement	79.6
Univariate_PA	k__Bacteria|p__Firmicutes|c__Clostridia|o__Eubacteriales|f__Oscillospiraceae|g__GGB9616|s__GGB9616_SGB15062	PGS004848	triglyceride measurement	-0.231301	0.0493063	-4.69111	2.86361e-06	0.0734014	Lipid or lipoprotein measurement	96.5
Univariate_PA	k__Bacteria|p__Firmicutes|c__Clostridia|o__Eubacteriales|f__Oscillospiraceae|g__GGB9630|s__GGB9630_SGB15084	PGS004848	triglyceride measurement	-0.308331	0.0568857	-5.42017	6.52395e-08	0.00410611	Lipid or lipoprotein measurement	96.5
Univariate_PA	k__Bacteria|p__Firmicutes|c__CFGB1799|o__OFGB1799|f__FGB1799|g__GGB4770|s__GGB4770_SGB6604	PGS005016	systolic blood pressure	-0.383474	0.0787808	-4.86761	1.19992e-06	0.0419106	Cardiovascular measurement	99.9
Univariate_PA	k__Bacteria|p__Firmicutes|c__CFGB9714|o__OFGB9714|f__FGB9714|g__GGB9711|s__GGB9711_SGB15240	PGS005023	type 2 diabetes mellitus	-0.240321	0.0509953	-4.71262	2.57968e-06	0.0694856	Metabolic disorder	99.9
Univariate_PA	k__Bacteria|p__Proteobacteria|c__Gammaproteobacteria|o__Enterobacterales|f__Enterobacteriaceae|g__Escherichia|s__Escherichia_coli	PGS005023	type 2 diabetes mellitus	0.200184	0.0404548	4.94835	7.98208e-07	0.0309395	Metabolic disorder	99.9
Univariate_PA	k__Bacteria|p__Firmicutes|c__Clostridia|o__Eubacteriales|f__Oscillospiraceae|g__Fournierella|s__Fournierella_massiliensis	PGS005116	type 2 diabetes mellitus	-0.272224	0.053197	-5.11728	3.33532e-07	0.0161848	Metabolic disorder	100
Univariate_PA	k__Bacteria|p__Bacteroidota|c__Bacteroidia|o__Bacteroidales|f__Prevotellaceae|g__GGB1221|s__GGB1221_SGB1590	PGS003413	intraocular pressure measurement	1.10589	0.182274	6.06719	1.49937e-09	0.000190625	Other measurement	12
Univariate_PA	k__Bacteria|p__Firmicutes|c__CFGB3072|o__OFGB3072|f__FGB3072|g__GGB9788|s__GGB9788_SGB15411	PGS003472	resting heart rate	0.383125	0.0684763	5.595	2.44641e-08	0.00189652	Cardiovascular measurement	100
Univariate_PA	k__Bacteria|p__Firmicutes|c__Clostridia|o__Eubacteriales|f__Oscillospiraceae|g__Anaerotruncus|s__Anaerotruncus_colihominis	PGS000823	alzheimer disease	-0.389474	0.0823432	-4.72989	2.37135e-06	0.0658266	Neurological disorder	100
Univariate_PA	k__Bacteria|p__Firmicutes|c__CFGB1777|o__OFGB1777|f__FGB1777|g__GGB4694|s__GGB4694_SGB6493	PGS001400	hemoglobin measurement	-0.249942	0.0579749	-4.31122	1.68648e-05	0.186771	Hematological measurement	88.3

### Sheet: Table 3
MB_feature_group	MB_feature_name	PRS_ID	PRS_trait_category	PRS_mapped_trait	estimate	std.error	statistic	p.value	p.BH
Univariate_ABS	k__Bacteria|p__Firmicutes|c__Clostridia|o__Eubacteriales|f__Lachnospiraceae|g__Zhenhengia|s__Zhenhengia_yiwuensis	PGS000024	Metabolic disorder	type 1 diabetes mellitus	0.179877	0.0365297	4.92414	9.02657e-07	0.0394203
Univariate_ABS	k__Bacteria|p__Firmicutes|c__CFGB3038|o__OFGB3038|f__FGB3038|g__GGB9536|s__GGB9536_SGB14939	PGS001267	Immune system disorder	ankylosing spondylitis	-0.137908	0.0282738	-4.87761	1.14129e-06	0.0469478
Univariate_ABS	k__Bacteria|p__Firmicutes|c__CFGB3038|o__OFGB3038|f__FGB3038|g__GGB9536|s__GGB9536_SGB14939	PGS001268	Immune system disorder	ankylosing spondylitis	-0.139081	0.0282723	-4.91932	9.24917e-07	0.0397441
Univariate_ABS	k__Bacteria|p__Bacteroidota|c__Bacteroidia|o__Bacteroidales|f__Prevotellaceae|g__Prevotella|s__Prevotella_disiens	PGS001885	Immune system disorder	drug allergy	-0.238839	0.0429691	-5.55839	3.01174e-08	0.00223289
Univariate_ABS	k__Bacteria|p__Bacteroidota|c__Bacteroidia|o__Bacteroidales|f__Prevotellaceae|g__Prevotella|s__Prevotella_timonensis	PGS001885	Immune system disorder	drug allergy	-0.291121	0.0580612	-5.01403	5.70407e-07	0.0270048
Univariate_ABS	k__Bacteria|p__Firmicutes|c__CFGB3038|o__OFGB3038|f__FGB3038|g__GGB9536|s__GGB9536_SGB14939	PGS000324	Immune system disorder	enthesitis-related juvenile idiopathic arthritis	-0.137458	0.0282733	-4.86174	1.23579e-06	0.0492465
Univariate_ABS	k__Bacteria|p__Firmicutes|c__CFGB1763|o__OFGB1763|f__FGB1763|g__GGB4536|s__GGB4536_SGB6250	PGS002393	Metabolic disorder	diabetes mellitus	-0.211879	0.039	-5.4328	6.08437e-08	0.0041714
Univariate_ABS	k__Bacteria|p__Firmicutes|c__CFGB3072|o__OFGB3072|f__FGB3072|g__GGB9781|s__GGB9781_SGB66170	PGS002393	Metabolic disorder	diabetes mellitus	-0.195772	0.0350008	-5.59337	2.46946e-08	0.00187445
Univariate_ABS	k__Bacteria|p__Firmicutes|c__Clostridia|o__Eubacteriales|f__Lachnospiraceae|g__GGB3538|s__GGB3538_SGB4728	PGS002393	Metabolic disorder	diabetes mellitus	-0.358908	0.0444097	-8.08173	9.8419e-16	2.9882e-10
Univariate_ABS	k__Bacteria|p__Firmicutes|c__Clostridia|o__Eubacteriales|f__Lachnospiraceae|g__Lachnoclostridium|s__Lachnoclostridium_sp_An131	PGS002393	Metabolic disorder	diabetes mellitus	-0.42627	0.0688369	-6.19246	6.9042e-10	6.98751e-05
Univariate_ABS	k__Bacteria|p__Firmicutes|c__Clostridia|o__Eubacteriales|f__Oscillospiraceae|g__Flavonifractor|s__Flavonifractor_sp_An10	PGS002393	Metabolic disorder	diabetes mellitus	-0.316196	0.0387025	-8.16992	4.84643e-16	1.71672e-10
Univariate_ABS	k__Bacteria|p__Firmicutes|c__Clostridia|o__Eubacteriales|f__Oscillospiraceae|g__GGB9453|s__GGB9453_SGB14845	PGS002393	Metabolic disorder	diabetes mellitus	-0.254143	0.0393912	-6.45177	1.32326e-10	1.48019e-05
Univariate_ABS	k__Bacteria|p__Firmicutes|c__Erysipelotrichia|o__Erysipelotrichales|f__Erysipelotrichaceae|g__Massilimicrobiota|s__Massilimicrobiota_timonensis	PGS002393	Metabolic disorder	diabetes mellitus	-0.161042	0.0319304	-5.04354	4.898e-07	0.0240229
Univariate_ABS	k__Bacteria|p__Firmicutes|c__CFGB1227|o__OFGB1227|f__FGB1227|g__GGB3003|s__GGB3003_SGB3994	PGS002396	Metabolic disorder	diabetes mellitus	-0.221799	0.0371043	-5.97771	2.58654e-09	0.000239012
Univariate_ABS	k__Bacteria|p__Firmicutes|c__CFGB1249|o__OFGB1249|f__FGB1249|g__GGB3034|s__GGB3034_SGB4030	PGS002396	Metabolic disorder	diabetes mellitus	-0.174081	0.0281966	-6.17382	7.75638e-10	7.72731e-05
Univariate_ABS	k__Bacteria|p__Firmicutes|c__CFGB1765|o__OFGB1765|f__FGB1765|g__GGB4562|s__GGB4562_SGB6297	PGS002396	Metabolic disorder	diabetes mellitus	-0.197133	0.0383938	-5.13451	3.04697e-07	0.0160558
Univariate_ABS	k__Bacteria|p__Firmicutes|c__CFGB3072|o__OFGB3072|f__FGB3072|g__GGB9781|s__GGB9781_SGB66170	PGS002396	Metabolic disorder	diabetes mellitus	-0.225907	0.0348981	-6.47333	1.15016e-10	1.30955e-05
Univariate_ABS	k__Bacteria|p__Firmicutes|c__Clostridia|o__Eubacteriales|f__Lachnospiraceae|g__GGB3538|s__GGB3538_SGB4728	PGS002396	Metabolic disorder	diabetes mellitus	-0.409711	0.0441701	-9.27576	3.70159e-20	2.62238e-14
Univariate_ABS	k__Bacteria|p__Firmicutes|c__Clostridia|o__Eubacteriales|f__Lachnospiraceae|g__Lachnoclostridium|s__Lachnoclostridium_sp_An131	PGS002396	Metabolic disorder	diabetes mellitus	-0.500337	0.0684894	-7.30532	3.7027e-13	6.94367e-08
Univariate_ABS	k__Bacteria|p__Firmicutes|c__Clostridia|o__Eubacteriales|f__Oscillospiraceae|g__Flavonifractor|s__Flavonifractor_sp_An10	PGS002396	Metabolic disorder	diabetes mellitus	-0.350898	0.038513	-9.11115	1.62724e-19	9.43212e-14
Univariate_ABS	k__Bacteria|p__Firmicutes|c__Clostridia|o__Eubacteriales|f__Oscillospiraceae|g__GGB9453|s__GGB9453_SGB14845	PGS002396	Metabolic disorder	diabetes mellitus	-0.302718	0.0391856	-7.72524	1.60453e-14	4.2627e-09
Univariate_ABS	k__Bacteria|p__Firmicutes|c__Erysipelotrichia|o__Erysipelotrichales|f__Erysipelotrichaceae|g__Massilimicrobiota|s__Massilimicrobiota_timonensis	PGS002396	Metabolic disorder	diabetes mellitus	-0.187305	0.031847	-5.8814	4.612e-09	0.000402825
Univariate_ABS	k__Bacteria|p__Bacteroidota|c__CFGB668|o__OFGB668|f__FGB668|g__GGB1663|s__GGB1663_SGB2278	PGS002416	Immune system disorder	psoriasis	-0.0741079	0.0146004	-5.07574	4.14408e-07	0.0211382
Univariate_ABS	k__Bacteria|p__Firmicutes|c__CFGB1765|o__OFGB1765|f__FGB1765|g__GGB4567|s__GGB4567_SGB6307	PGS002416	Immune system disorder	psoriasis	-0.0887096	0.0165543	-5.3587	9.14956e-08	0.00601048
Univariate_ABS	k__Bacteria|p__Firmicutes|c__CFGB3038|o__OFGB3038|f__FGB3038|g__GGB9529|s__GGB9529_SGB53518	PGS002416	Immune system disorder	psoriasis	-0.105633	0.0192923	-5.4754	4.80097e-08	0.00340123
Univariate_ABS	k__Bacteria|p__Firmicutes|c__CFGB4616|o__OFGB4616|f__FGB4616|g__GGB3126|s__GGB3126_SGB4139	PGS002416	Immune system disorder	psoriasis	-0.614522	0.0473925	-12.9667	2.9335e-37	9.35203e-31
Univariate_ABS	k__Bacteria|p__Firmicutes|c__Erysipelotrichia|o__Erysipelotrichales|f__Erysipelotrichaceae|g__Holdemania|s__Holdemania_sp_1001095H_141210_F2	PGS002416	Immune system disorder	psoriasis	-0.157835	0.0272953	-5.78252	8.27656e-09	0.000685344
Univariate_ABS	k__Bacteria|p__Firmicutes|c__CFGB1227|o__OFGB1227|f__FGB1227|g__GGB3003|s__GGB3003_SGB3994	PGS002426	Metabolic disorder	type 2 diabetes mellitus	-0.192237	0.0371378	-5.1763	2.44354e-07	0.0133163
Univariate_ABS	k__Bacteria|p__Firmicutes|c__CFGB1249|o__OFGB1249|f__FGB1249|g__GGB3034|s__GGB3034_SGB4030	PGS002426	Metabolic disorder	type 2 diabetes mellitus	-0.172023	0.0282014	-6.09979	1.22724e-09	0.000118559
Univariate_ABS	k__Bacteria|p__Firmicutes|c__CFGB1765|o__OFGB1765|f__FGB1765|g__GGB4562|s__GGB4562_SGB6297	PGS002426	Metabolic disorder	type 2 diabetes mellitus	-0.195291	0.0383622	-5.09071	3.83308e-07	0.0197095
Univariate_ABS	k__Bacteria|p__Firmicutes|c__CFGB3072|o__OFGB3072|f__FGB3072|g__GGB9781|s__GGB9781_SGB66170	PGS002426	Metabolic disorder	type 2 diabetes mellitus	-0.245137	0.0348523	-7.03361	2.58826e-12	4.23149e-07
Univariate_ABS	k__Bacteria|p__Firmicutes|c__Clostridia|o__Candidatus_Borkfalkiales|f__Candidatus_Borkfalkiaceae|g__GGB9106|s__GGB9106_SGB14039	PGS002426	Metabolic disorder	type 2 diabetes mellitus	-0.190856	0.0388038	-4.9185	9.28772e-07	0.0397441
Univariate_ABS	k__Bacteria|p__Firmicutes|c__Clostridia|o__Eubacteriales|f__Lachnospiraceae|g__GGB3538|s__GGB3538_SGB4728	PGS002426	Metabolic disorder	type 2 diabetes mellitus	-0.422045	0.0441619	-9.55677	2.79516e-21	2.546e-15
Univariate_ABS	k__Bacteria|p__Firmicutes|c__Clostridia|o__Eubacteriales|f__Lachnospiraceae|g__Lachnoclostridium|s__Lachnoclostridium_sp_An131	PGS002426	Metabolic disorder	type 2 diabetes mellitus	-0.515082	0.0685044	-7.51895	7.65258e-14	1.74261e-08
Univariate_ABS	k__Bacteria|p__Firmicutes|c__Clostridia|o__Eubacteriales|f__Oscillospiraceae|g__Flavonifractor|s__Flavonifractor_sp_An10	PGS002426	Metabolic disorder	type 2 diabetes mellitus	-0.387723	0.0384354	-10.0877	1.75367e-23	2.23628e-17
Univariate_ABS	k__Bacteria|p__Firmicutes|c__Clostridia|o__Eubacteriales|f__Oscillospiraceae|g__GGB9453|s__GGB9453_SGB14844	PGS002426	Metabolic disorder	type 2 diabetes mellitus	-0.100905	0.020197	-4.99602	6.25713e-07	0.0287019
Univariate_ABS	k__Bacteria|p__Firmicutes|c__Clostridia|o__Eubacteriales|f__Oscillospiraceae|g__GGB9453|s__GGB9453_SGB14845	PGS002426	Metabolic disorder	type 2 diabetes mellitus	-0.325793	0.0391636	-8.31877	1.44265e-16	5.749e-11
Univariate_ABS	k__Bacteria|p__Firmicutes|c__Clostridia|o__Eubacteriales|f__Oscillospiraceae|g__GGB9641|s__GGB9641_SGB15117	PGS002426	Metabolic disorder	type 2 diabetes mellitus	-0.169868	0.0320777	-5.2955	1.29045e-07	0.00783614
Univariate_ABS	k__Bacteria|p__Firmicutes|c__Clostridia|o__Eubacteriales|f__Oscillospiraceae|g__Vescimonas|s__Vescimonas_SGB15088	PGS002426	Metabolic disorder	type 2 diabetes mellitus	-0.168137	0.0323326	-5.20023	2.15188e-07	0.0120355
Univariate_ABS	k__Bacteria|p__Firmicutes|c__Erysipelotrichia|o__Erysipelotrichales|f__Erysipelotrichaceae|g__Massilimicrobiota|s__Massilimicrobiota_timonensis	PGS002426	Metabolic disorder	type 2 diabetes mellitus	-0.209277	0.0318401	-6.57276	5.99206e-11	7.07509e-06
Univariate_ABS	k__Bacteria|p__Firmicutes|c__CFGB3072|o__OFGB3072|f__FGB3072|g__GGB9781|s__GGB9781_SGB66170	PGS002442	Metabolic disorder	diabetes mellitus	-0.176541	0.0350366	-5.03875	5.0211e-07	0.0244386
Univariate_ABS	k__Bacteria|p__Firmicutes|c__Clostridia|o__Eubacteriales|f__Lachnospiraceae|g__GGB3538|s__GGB3538_SGB4728	PGS002442	Metabolic disorder	diabetes mellitus	-0.333118	0.044549	-7.47757	1.04202e-13	2.14322e-08
Univariate_ABS	k__Bacteria|p__Firmicutes|c__Clostridia|o__Eubacteriales|f__Lachnospiraceae|g__Lachnoclostridium|s__Lachnoclostridium_sp_An131	PGS002442	Metabolic disorder	diabetes mellitus	-0.345527	0.0689684	-5.00993	5.82571e-07	0.027113
Univariate_ABS	k__Bacteria|p__Firmicutes|c__Clostridia|o__Eubacteriales|f__Oscillospiraceae|g__Flavonifractor|s__Flavonifractor_sp_An10	PGS002442	Metabolic disorder	diabetes mellitus	-0.289486	0.0387785	-7.4651	1.14319e-13	2.27781e-08
Univariate_ABS	k__Bacteria|p__Firmicutes|c__Clostridia|o__Eubacteriales|f__Oscillospiraceae|g__GGB9453|s__GGB9453_SGB14845	PGS002442	Metabolic disorder	diabetes mellitus	-0.239965	0.0394191	-6.08754	1.32339e-09	0.00012594
Univariate_ABS	k__Bacteria|p__Firmicutes|c__CFGB1763|o__OFGB1763|f__FGB1763|g__GGB4536|s__GGB4536_SGB6250	PGS002445	Metabolic disorder	diabetes mellitus	-0.206	0.0390068	-5.28113	1.39471e-07	0.00831093
Univariate_ABS	k__Bacteria|p__Firmicutes|c__CFGB3072|o__OFGB3072|f__FGB3072|g__GGB9781|s__GGB9781_SGB66170	PGS002445	Metabolic disorder	diabetes mellitus	-0.178419	0.0350428	-5.09145	3.81832e-07	0.0197095
Univariate_ABS	k__Bacteria|p__Firmicutes|c__Clostridia|o__Eubacteriales|f__Lachnospiraceae|g__GGB3538|s__GGB3538_SGB4728	PGS002445	Metabolic disorder	diabetes mellitus	-0.343651	0.0445257	-7.71802	1.69582e-14	4.32503e-09
Univariate_ABS	k__Bacteria|p__Firmicutes|c__Clostridia|o__Eubacteriales|f__Lachnospiraceae|g__Lachnoclostridium|s__Lachnoclostridium_sp_An131	PGS002445	Metabolic disorder	diabetes mellitus	-0.462898	0.0687778	-6.73034	2.09211e-11	3.03167e-06
Univariate_ABS	k__Bacteria|p__Firmicutes|c__Clostridia|o__Eubacteriales|f__Oscillospiraceae|g__Flavonifractor|s__Flavonifractor_sp_An10	PGS002445	Metabolic disorder	diabetes mellitus	-0.285158	0.0387741	-7.35434	2.58829e-13	5.00091e-08
Univariate_ABS	k__Bacteria|p__Firmicutes|c__Clostridia|o__Eubacteriales|f__Oscillospiraceae|g__GGB9453|s__GGB9453_SGB14845	PGS002445	Metabolic disorder	diabetes mellitus	-0.244277	0.0394176	-6.19715	6.70463e-10	6.89498e-05
Univariate_ABS	k__Bacteria|p__Firmicutes|c__CFGB4616|o__OFGB4616|f__FGB4616|g__GGB3126|s__GGB3126_SGB4139	PGS002465	Immune system disorder	psoriasis	-0.481646	0.0481253	-10.0082	3.8061e-23	4.04462e-17
Univariate_ABS	k__Bacteria|p__Firmicutes|c__Erysipelotrichia|o__Erysipelotrichales|f__Erysipelotrichaceae|g__Holdemania|s__Holdemania_sp_1001095H_141210_F2	PGS002465	Immune system disorder	psoriasis	-0.134009	0.0273585	-4.89827	1.02864e-06	0.043724
Univariate_ABS	k__Bacteria|p__Firmicutes|c__CFGB1249|o__OFGB1249|f__FGB1249|g__GGB3034|s__GGB3034_SGB4030	PGS002475	Metabolic disorder	type 2 diabetes mellitus	-0.141452	0.0282731	-5.00304	6.03576e-07	0.027887
Univariate_ABS	k__Bacteria|p__Firmicutes|c__CFGB3072|o__OFGB3072|f__FGB3072|g__GGB9781|s__GGB9781_SGB66170	PGS002475	Metabolic disorder	type 2 diabetes mellitus	-0.183951	0.0349823	-5.25842	1.57626e-07	0.00930581
Univariate_ABS	k__Bacteria|p__Firmicutes|c__Clostridia|o__Eubacteriales|f__Lachnospiraceae|g__GGB3538|s__GGB3538_SGB4728	PGS002475	Metabolic disorder	type 2 diabetes mellitus	-0.333973	0.0444945	-7.50593	8.43436e-14	1.8544e-08
Univariate_ABS	k__Bacteria|p__Firmicutes|c__Clostridia|o__Eubacteriales|f__Lachnospiraceae|g__Lachnoclostridium|s__Lachnoclostridium_sp_An131	PGS002475	Metabolic disorder	type 2 diabetes mellitus	-0.400587	0.0688479	-5.81843	6.70014e-09	0.000562109
Univariate_ABS	k__Bacteria|p__Firmicutes|c__Clostridia|o__Eubacteriales|f__Oscillospiraceae|g__Flavonifractor|s__Flavonifractor_sp_An10	PGS002475	Metabolic disorder	type 2 diabetes mellitus	-0.320568	0.0386548	-8.29311	1.78037e-16	6.67746e-11
Univariate_ABS	k__Bacteria|p__Firmicutes|c__Clostridia|o__Eubacteriales|f__Oscillospiraceae|g__GGB9453|s__GGB9453_SGB14845	PGS002475	Metabolic disorder	type 2 diabetes mellitus	-0.265186	0.039315	-6.74515	1.89291e-11	2.83122e-06
Univariate_ABS	k__Bacteria|p__Firmicutes|c__Erysipelotrichia|o__Erysipelotrichales|f__Erysipelotrichaceae|g__Massilimicrobiota|s__Massilimicrobiota_timonensis	PGS002475	Metabolic disorder	type 2 diabetes mellitus	-0.164544	0.0319297	-5.15333	2.7592e-07	0.0146606
Univariate_ABS	k__Bacteria|p__Firmicutes|c__Clostridia|o__Eubacteriales|f__Lachnospiraceae|g__Coprococcus|s__Coprococcus_SGB4580	PGS002488	Other measurement	chronotype measurement	-0.220328	0.0413966	-5.32238	1.11536e-07	0.00703401
Univariate_ABS	k__Bacteria|p__Firmicutes|c__CFGB2979|o__OFGB2979|f__FGB2979|g__GGB40351|s__GGB40351_SGB14301	PGS002490	Other disease	skin disease	-0.193425	0.037012	-5.22602	1.87531e-07	0.0107721
Univariate_ABS	k__Bacteria|p__Firmicutes|c__CFGB4616|o__OFGB4616|f__FGB4616|g__GGB3126|s__GGB3126_SGB4139	PGS002490	Other disease	skin disease	-0.242629	0.0488789	-4.96389	7.37526e-07	0.0326561
Univariate_ABS	k__Bacteria|p__Firmicutes|c__CFGB79270|o__OFGB79270|f__FGB79270|g__GGB4707|s__GGB4707_SGB6517	PGS002490	Other disease	skin disease	-0.114726	0.0226983	-5.05439	4.63032e-07	0.022886
Univariate_ABS	k__Bacteria|p__Firmicutes|c__CFGB1763|o__OFGB1763|f__FGB1763|g__GGB4536|s__GGB4536_SGB6250	PGS002491	Metabolic disorder	diabetes mellitus	-0.192021	0.0390169	-4.9215	9.14783e-07	0.0396781
Univariate_ABS	k__Bacteria|p__Firmicutes|c__Clostridia|o__Eubacteriales|f__Lachnospiraceae|g__Lachnoclostridium|s__Lachnoclostridium_sp_An131	PGS002494	Metabolic disorder	diabetes mellitus	-0.337961	0.0691623	-4.88649	1.09149e-06	0.0453019
Univariate_ABS	k__Bacteria|p__Firmicutes|c__CFGB4616|o__OFGB4616|f__FGB4616|g__GGB3126|s__GGB3126_SGB4139	PGS002514	Immune system disorder	psoriasis	-0.320881	0.048705	-6.58827	5.40804e-11	6.506e-06
Univariate_ABS	k__Bacteria|p__Firmicutes|c__CFGB79270|o__OFGB79270|f__FGB79270|g__GGB4707|s__GGB4707_SGB6517	PGS002514	Immune system disorder	psoriasis	-0.141941	0.0226561	-6.26503	4.37585e-10	4.65009e-05
Univariate_ABS	k__Bacteria|p__Firmicutes|c__Bacilli|o__Lactobacillales|f__Streptococcaceae|g__Streptococcus|s__Streptococcus_sobrinus	PGS002515	Hematological measurement	erythrocyte count	-0.449501	0.0591278	-7.60219	4.09354e-14	9.66686e-09
Univariate_ABS	k__Bacteria|p__Firmicutes|c__Clostridia|o__Eubacteriales|f__Eubacteriales_Family_XIII_Incertae_Sedis|g__Lentihominibacter|s__Lentihominibacter_SGB71368	PGS002524	Metabolic disorder	type 2 diabetes mellitus	-0.159816	0.0304103	-5.25532	1.60269e-07	0.00937505
Univariate_ABS	k__Bacteria|p__Firmicutes|c__Clostridia|o__Eubacteriales|f__Lachnospiraceae|g__GGB3538|s__GGB3538_SGB4728	PGS002524	Metabolic disorder	type 2 diabetes mellitus	-0.239831	0.0447701	-5.35694	9.23817e-08	0.00601048
Univariate_ABS	k__Bacteria|p__Firmicutes|c__Clostridia|o__Eubacteriales|f__Oscillospiraceae|g__Flavonifractor|s__Flavonifractor_sp_An10	PGS002524	Metabolic disorder	type 2 diabetes mellitus	-0.238346	0.0388685	-6.1321	1.00518e-09	9.86009e-05
Univariate_ABS	k__Bacteria|p__Firmicutes|c__Clostridia|o__Eubacteriales|f__Oscillospiraceae|g__GGB9453|s__GGB9453_SGB14845	PGS002524	Metabolic disorder	type 2 diabetes mellitus	-0.208909	0.0394876	-5.2905	1.32583e-07	0.00797501
Univariate_ABS	k__Bacteria|p__Bacteroidota|c__Bacteroidia|o__Bacteroidales|f__Prevotellaceae|g__Marseilla|s__Marseilla_massiliensis	PGS002540	Metabolic disorder	diabetes mellitus	-0.0488788	0.00965196	-5.06413	4.40218e-07	0.0219284
Univariate_ABS	k__Bacteria|p__Firmicutes|c__CFGB1337|o__OFGB1337|f__FGB1337|g__GGB3254|s__GGB3254_SGB4301	PGS002540	Metabolic disorder	diabetes mellitus	-0.0936793	0.0164391	-5.69858	1.34997e-08	0.00104968
Univariate_ABS	k__Bacteria|p__Firmicutes|c__CFGB1765|o__OFGB1765|f__FGB1765|g__GGB87334|s__GGB87334_SGB6273	PGS002540	Metabolic disorder	diabetes mellitus	-0.150506	0.0224203	-6.71293	2.35272e-11	3.12521e-06
Univariate_ABS	k__Bacteria|p__Firmicutes|c__CFGB9512|o__OFGB9512|f__FGB9512|g__GGB32487|s__GGB32487_SGB54320	PGS002540	Metabolic disorder	diabetes mellitus	-0.225772	0.0323615	-6.97656	3.85967e-12	6.15234e-07
Univariate_ABS	k__Bacteria|p__Firmicutes|c__CFGB9536|o__OFGB9536|f__FGB9536|g__GGB28474|s__GGB28474_SGB41058	PGS002540	Metabolic disorder	diabetes mellitus	-0.158297	0.0245737	-6.44171	1.41246e-10	1.55273e-05
Univariate_ABS	k__Bacteria|p__Firmicutes|c__CFGB1337|o__OFGB1337|f__FGB1337|g__GGB3254|s__GGB3254_SGB4301	PGS002543	Metabolic disorder	diabetes mellitus	-0.110534	0.0163904	-6.74387	1.90938e-11	2.83122e-06
Univariate_ABS	k__Bacteria|p__Firmicutes|c__CFGB1765|o__OFGB1765|f__FGB1765|g__GGB87334|s__GGB87334_SGB6273	PGS002543	Metabolic disorder	diabetes mellitus	-0.167068	0.0223151	-7.48675	9.73149e-14	2.06827e-08
Univariate_ABS	k__Bacteria|p__Firmicutes|c__CFGB2846|o__OFGB2846|f__FGB2846|g__GGB9117|s__GGB9117_SGB14050	PGS002543	Metabolic disorder	diabetes mellitus	-0.0879349	0.0169559	-5.1861	2.31976e-07	0.0128332
Univariate_ABS	k__Bacteria|p__Firmicutes|c__CFGB2881|o__OFGB2881|f__FGB2881|g__GGB9185|s__GGB9185_SGB14124	PGS002543	Metabolic disorder	diabetes mellitus	-0.0793719	0.0157812	-5.02951	5.26653e-07	0.025439
Univariate_ABS	k__Bacteria|p__Firmicutes|c__CFGB9512|o__OFGB9512|f__FGB9512|g__GGB32487|s__GGB32487_SGB54320	PGS002543	Metabolic disorder	diabetes mellitus	-0.295307	0.0320331	-9.21878	6.19676e-20	3.95106e-14
Univariate_ABS	k__Bacteria|p__Firmicutes|c__CFGB9536|o__OFGB9536|f__FGB9536|g__GGB28474|s__GGB28474_SGB41058	PGS002543	Metabolic disorder	diabetes mellitus	-0.190862	0.0244304	-7.81248	8.19115e-15	2.27074e-09
Univariate_ABS	k__Bacteria|p__Firmicutes|c__Clostridia|o__Candidatus_Borkfalkiales|f__Candidatus_Borkfalkiaceae|g__GGB9102|s__GGB9102_SGB54310	PGS002543	Metabolic disorder	diabetes mellitus	-0.0737355	0.0151372	-4.87113	1.179e-06	0.0475781
Univariate_ABS	k__Bacteria|p__Firmicutes|c__Clostridia|o__Eubacteriales|f__Lachnospiraceae|g__Coprococcus|s__Coprococcus_sp_OM04_5BH	PGS002543	Metabolic disorder	diabetes mellitus	-0.0627015	0.0119493	-5.24728	1.6734e-07	0.00969965
Univariate_ABS	k__Bacteria|p__Proteobacteria|c__Betaproteobacteria|o__Burkholderiales|f__Sutterellaceae|g__Mesosutterella|s__Mesosutterella_multiformis	PGS002543	Metabolic disorder	diabetes mellitus	-0.0677752	0.0139246	-4.86731	1.20179e-06	0.0481926
Univariate_ABS	k__Bacteria|p__Bacteroidota|c__CFGB668|o__OFGB668|f__FGB668|g__GGB1663|s__GGB1663_SGB2278	PGS002563	Immune system disorder	psoriasis	-0.0840744	0.0145609	-5.77397	8.70224e-09	0.000711355
Univariate_ABS	k__Bacteria|p__Firmicutes|c__CFGB1474|o__OFGB1474|f__FGB1474|g__GGB51269|s__GGB51269_SGB5061	PGS002563	Immune system disorder	psoriasis	-0.0706353	0.014218	-4.96803	7.22111e-07	0.0321972
Univariate_ABS	k__Bacteria|p__Firmicutes|c__CFGB1765|o__OFGB1765|f__FGB1765|g__GGB4567|s__GGB4567_SGB6307	PGS002563	Immune system disorder	psoriasis	-0.102486	0.0165006	-6.21103	6.14666e-10	6.42479e-05
Univariate_ABS	k__Bacteria|p__Firmicutes|c__CFGB3038|o__OFGB3038|f__FGB3038|g__GGB9529|s__GGB9529_SGB53518	PGS002563	Immune system disorder	psoriasis	-0.12842	0.0192004	-6.6884	2.77448e-11	3.53802e-06
Univariate_ABS	k__Bacteria|p__Firmicutes|c__CFGB4616|o__OFGB4616|f__FGB4616|g__GGB3126|s__GGB3126_SGB4139	PGS002563	Immune system disorder	psoriasis	-0.751755	0.0463943	-16.2036	3.17378e-56	2.02361e-49
Univariate_ABS	k__Bacteria|p__Firmicutes|c__Erysipelotrichia|o__Erysipelotrichales|f__Erysipelotrichaceae|g__Holdemania|s__Holdemania_sp_1001095H_141210_F2	PGS002563	Immune system disorder	psoriasis	-0.182682	0.0272005	-6.71613	2.30251e-11	3.12359e-06
Univariate_ABS	k__Bacteria|p__Firmicutes|c__Firmicutes_unclassified|o__Firmicutes_unclassified|f__Firmicutes_unclassified|g__Negativibacillus|s__Negativibacillus_massiliensis	PGS002563	Immune system disorder	psoriasis	-0.146283	0.0218599	-6.69182	2.71163e-11	3.52846e-06
Univariate_ABS	k__Bacteria|p__Firmicutes|c__CFGB1337|o__OFGB1337|f__FGB1337|g__GGB3254|s__GGB3254_SGB4301	PGS002573	Metabolic disorder	type 2 diabetes mellitus	-0.107119	0.0163909	-6.53529	7.66938e-11	8.89093e-06
Univariate_ABS	k__Bacteria|p__Firmicutes|c__CFGB1765|o__OFGB1765|f__FGB1765|g__GGB87334|s__GGB87334_SGB6273	PGS002573	Metabolic disorder	type 2 diabetes mellitus	-0.158873	0.0223644	-7.10384	1.57608e-12	2.71597e-07
Univariate_ABS	k__Bacteria|p__Firmicutes|c__CFGB9512|o__OFGB9512|f__FGB9512|g__GGB32487|s__GGB32487_SGB54320	PGS002573	Metabolic disorder	type 2 diabetes mellitus	-0.258816	0.0321788	-8.04306	1.33971e-15	3.88273e-10
Univariate_ABS	k__Bacteria|p__Firmicutes|c__CFGB9536|o__OFGB9536|f__FGB9536|g__GGB28474|s__GGB28474_SGB41058	PGS002573	Metabolic disorder	type 2 diabetes mellitus	-0.188198	0.0244709	-7.69069	2.0902e-14	5.12583e-09
Univariate_ABS	k__Bacteria|p__Firmicutes|c__Negativicutes|o__Veillonellales|f__Veillonellaceae|g__Megasphaera|s__Megasphaera_sp_DJF_B143	PGS002588	Other disease	skin disease	0.162542	0.0314392	5.17005	2.52585e-07	0.0136482
Univariate_ABS	k__Bacteria|p__Firmicutes|c__CFGB1337|o__OFGB1337|f__FGB1337|g__GGB3254|s__GGB3254_SGB4301	PGS002589	Metabolic disorder	diabetes mellitus	-0.090772	0.0164356	-5.52287	3.67981e-08	0.00263624
Univariate_ABS	k__Bacteria|p__Firmicutes|c__CFGB1765|o__OFGB1765|f__FGB1765|g__GGB87334|s__GGB87334_SGB6273	PGS002589	Metabolic disorder	diabetes mellitus	-0.135881	0.0224529	-6.05184	1.64757e-09	0.000154485
Univariate_ABS	k__Bacteria|p__Firmicutes|c__CFGB9512|o__OFGB9512|f__FGB9512|g__GGB32487|s__GGB32487_SGB54320	PGS002589	Metabolic disorder	diabetes mellitus	-0.227664	0.0323415	-7.03939	2.48514e-12	4.16982e-07
Univariate_ABS	k__Bacteria|p__Firmicutes|c__CFGB9536|o__OFGB9536|f__FGB9536|g__GGB28474|s__GGB28474_SGB41058	PGS002589	Metabolic disorder	diabetes mellitus	-0.162207	0.0245553	-6.60576	4.81597e-11	5.90514e-06
Univariate_ABS	k__Bacteria|p__Bacteroidota|c__Bacteroidia|o__Bacteroidales|f__Prevotellaceae|g__GGB1247|s__GGB1247_SGB1668	PGS002592	Metabolic disorder	diabetes mellitus	-0.071238	0.0124961	-5.7008	1.33271e-08	0.00104906
Univariate_ABS	k__Bacteria|p__Firmicutes|c__CFGB1337|o__OFGB1337|f__FGB1337|g__GGB3254|s__GGB3254_SGB4301	PGS002592	Metabolic disorder	diabetes mellitus	-0.112795	0.0163803	-6.88603	7.23244e-12	1.12474e-06
Univariate_ABS	k__Bacteria|p__Firmicutes|c__CFGB1765|o__OFGB1765|f__FGB1765|g__GGB87334|s__GGB87334_SGB6273	PGS002592	Metabolic disorder	diabetes mellitus	-0.185363	0.022261	-8.32679	1.35067e-16	5.74127e-11
Univariate_ABS	k__Bacteria|p__Firmicutes|c__CFGB2840|o__OFGB2840|f__FGB2840|g__GGB9091|s__GGB9091_SGB14020	PGS002592	Metabolic disorder	diabetes mellitus	-0.0729034	0.0146496	-4.97648	6.91604e-07	0.0310541
Univariate_ABS	k__Bacteria|p__Firmicutes|c__CFGB2846|o__OFGB2846|f__FGB2846|g__GGB9117|s__GGB9117_SGB14050	PGS002592	Metabolic disorder	diabetes mellitus	-0.0901716	0.0169471	-5.32076	1.12526e-07	0.00703401
Univariate_ABS	k__Bacteria|p__Firmicutes|c__CFGB2881|o__OFGB2881|f__FGB2881|g__GGB9185|s__GGB9185_SGB14124	PGS002592	Metabolic disorder	diabetes mellitus	-0.0844771	0.0157642	-5.35881	9.14403e-08	0.00601048
Univariate_ABS	k__Bacteria|p__Firmicutes|c__CFGB9512|o__OFGB9512|f__FGB9512|g__GGB32487|s__GGB32487_SGB54320	PGS002592	Metabolic disorder	diabetes mellitus	-0.330288	0.0318328	-10.3757	1.00917e-24	1.60862e-18
Univariate_ABS	k__Bacteria|p__Firmicutes|c__CFGB9536|o__OFGB9536|f__FGB9536|g__GGB28474|s__GGB28474_SGB41058	PGS002592	Metabolic disorder	diabetes mellitus	-0.213135	0.0243539	-8.75159	3.7974e-18	1.72945e-12
Univariate_ABS	k__Bacteria|p__Firmicutes|c__Clostridia|o__Candidatus_Borkfalkiales|f__Candidatus_Borkfalkiaceae|g__GGB9102|s__GGB9102_SGB54310	PGS002592	Metabolic disorder	diabetes mellitus	-0.0784001	0.0151209	-5.18489	2.33477e-07	0.0128332
Univariate_ABS	k__Bacteria|p__Firmicutes|c__Clostridia|o__Eubacteriales|f__Eubacteriales_unclassified|g__GGB9563|s__GGB9563_SGB14975	PGS002592	Metabolic disorder	diabetes mellitus	-0.092318	0.0182237	-5.06583	4.36331e-07	0.0219059
Univariate_ABS	k__Bacteria|p__Firmicutes|c__Clostridia|o__Eubacteriales|f__Lachnospiraceae|g__Coprococcus|s__Coprococcus_sp_OM04_5BH	PGS002592	Metabolic disorder	diabetes mellitus	-0.0599526	0.0119581	-5.01356	5.71774e-07	0.0270048
Univariate_ABS	k__Bacteria|p__Firmicutes|c__Clostridia|o__Eubacteriales|f__Oscillospiraceae|g__Oscillospiraceae_unclassified|s__Oscillospiraceae_unclassified_SGB4197	PGS002592	Metabolic disorder	diabetes mellitus	-0.0688854	0.0129325	-5.32654	1.09042e-07	0.00695252
Univariate_ABS	k__Bacteria|p__Proteobacteria|c__Betaproteobacteria|o__Burkholderiales|f__Sutterellaceae|g__Mesosutterella|s__Mesosutterella_multiformis	PGS002592	Metabolic disorder	diabetes mellitus	-0.0760857	0.0139091	-5.47022	4.94193e-08	0.00346262
Univariate_ABS	k__Bacteria|p__Bacteroidota|c__CFGB668|o__OFGB668|f__FGB668|g__GGB1663|s__GGB1663_SGB2278	PGS002612	Immune system disorder	psoriasis	-0.0713826	0.0146033	-4.8881	1.08268e-06	0.0453019
Univariate_ABS	k__Bacteria|p__Firmicutes|c__CFGB1765|o__OFGB1765|f__FGB1765|g__GGB4567|s__GGB4567_SGB6307	PGS002612	Immune system disorder	psoriasis	-0.0830044	0.016564	-5.01114	5.78943e-07	0.027113
Univariate_ABS	k__Bacteria|p__Firmicutes|c__CFGB3038|o__OFGB3038|f__FGB3038|g__GGB9529|s__GGB9529_SGB53518	PGS002612	Immune system disorder	psoriasis	-0.104857	0.0192752	-5.43999	5.84669e-08	0.00405202
Univariate_ABS	k__Bacteria|p__Firmicutes|c__CFGB4616|o__OFGB4616|f__FGB4616|g__GGB3126|s__GGB3126_SGB4139	PGS002612	Immune system disorder	psoriasis	-0.606281	0.0473952	-12.792	2.44768e-36	5.20216e-30
Univariate_ABS	k__Bacteria|p__Firmicutes|c__Erysipelotrichia|o__Erysipelotrichales|f__Erysipelotrichaceae|g__Holdemania|s__Holdemania_sp_1001095H_141210_F2	PGS002612	Immune system disorder	psoriasis	-0.159495	0.0272816	-5.84624	5.684e-09	0.000483218
Univariate_ABS	k__Bacteria|p__Firmicutes|c__Firmicutes_unclassified|o__Firmicutes_unclassified|f__Firmicutes_unclassified|g__Negativibacillus|s__Negativibacillus_massiliensis	PGS002612	Immune system disorder	psoriasis	-0.122146	0.0219425	-5.56665	2.87412e-08	0.00215594
Univariate_ABS	k__Bacteria|p__Bacteroidota|c__Bacteroidia|o__Bacteroidales|f__Prevotellaceae|g__GGB1247|s__GGB1247_SGB1668	PGS002622	Metabolic disorder	type 2 diabetes mellitus	-0.0609866	0.0125178	-4.87199	1.17393e-06	0.0475781
Univariate_ABS	k__Bacteria|p__Firmicutes|c__CFGB1337|o__OFGB1337|f__FGB1337|g__GGB3254|s__GGB3254_SGB4301	PGS002622	Metabolic disorder	type 2 diabetes mellitus	-0.110137	0.0163849	-6.72188	2.21503e-11	3.12359e-06
Univariate_ABS	k__Bacteria|p__Firmicutes|c__CFGB1765|o__OFGB1765|f__FGB1765|g__GGB87334|s__GGB87334_SGB6273	PGS002622	Metabolic disorder	type 2 diabetes mellitus	-0.160237	0.0223579	-7.16689	1.00569e-12	1.7812e-07
Univariate_ABS	k__Bacteria|p__Firmicutes|c__CFGB9512|o__OFGB9512|f__FGB9512|g__GGB32487|s__GGB32487_SGB54320	PGS002622	Metabolic disorder	type 2 diabetes mellitus	-0.2812	0.0320943	-8.76168	3.48156e-18	1.70757e-12
Univariate_ABS	k__Bacteria|p__Firmicutes|c__CFGB9536|o__OFGB9536|f__FGB9536|g__GGB28474|s__GGB28474_SGB41058	PGS002622	Metabolic disorder	type 2 diabetes mellitus	-0.198677	0.0244447	-8.12761	6.81426e-16	2.17239e-10
Univariate_ABS	k__Bacteria|p__Firmicutes|c__Clostridia|o__Eubacteriales|f__Eubacteriales_unclassified|g__GGB9563|s__GGB9563_SGB14975	PGS002622	Metabolic disorder	type 2 diabetes mellitus	-0.0889507	0.0182535	-4.87308	1.16756e-06	0.0475781
Univariate_ABS	k__Bacteria|p__Firmicutes|c__Clostridia|o__Eubacteriales|f__Lachnospiraceae|g__Coprococcus|s__Coprococcus_sp_OM04_5BH	PGS002622	Metabolic disorder	type 2 diabetes mellitus	-0.0596088	0.0119512	-4.98767	6.53092e-07	0.0297438
Univariate_ABS	k__Bacteria|p__Firmicutes|c__Clostridia|o__Eubacteriales|f__Lachnospiraceae|g__Roseburia|s__Roseburia_sp_AM59_24XD	PGS002622	Metabolic disorder	type 2 diabetes mellitus	-0.0462258	0.00936791	-4.93449	8.56515e-07	0.0376631
Univariate_ABS	k__Bacteria|p__Proteobacteria|c__Betaproteobacteria|o__Burkholderiales|f__Sutterellaceae|g__Mesosutterella|s__Mesosutterella_multiformis	PGS002622	Metabolic disorder	type 2 diabetes mellitus	-0.0705006	0.0139168	-5.06587	4.3624e-07	0.0219059
Univariate_ABS	k__Bacteria|p__Firmicutes|c__CFGB1765|o__OFGB1765|f__FGB1765|g__GGB4569|s__GGB4569_SGB6310	PGS002921	Lipid or lipoprotein measurement	estradiol measurement	-0.034974	0.00684155	-5.112	3.42915e-07	0.0179216
Univariate_ABS	k__Bacteria|p__Firmicutes|c__CFGB3054|o__OFGB3054|f__FGB3054|g__GGB9695|s__GGB9695_SGB15209	PGS002924	Other measurement	glucose measurement	0.230181	0.035998	6.39427	1.91905e-10	2.07388e-05
Univariate_ABS	k__Bacteria|p__Firmicutes|c__Clostridia|o__Eubacteriales|f__Oscillospiraceae|g__GGB3340|s__GGB3340_SGB4419	PGS002924	Other measurement	glucose measurement	0.127204	0.0236348	5.38205	8.05018e-08	0.00540296
Univariate_ABS	k__Bacteria|p__Proteobacteria|c__Deltaproteobacteria|o__Desulfovibrionales|f__Desulfovibrionaceae|g__Desulfovibrio|s__Desulfovibrio_fairfieldensis	PGS002924	Other measurement	glucose measurement	0.196442	0.03501	5.61102	2.23315e-08	0.00171549
Univariate_ABS	k__Bacteria|p__Proteobacteria|c__Betaproteobacteria|o__Burkholderiales|f__Sutterellaceae|g__GGB6546|s__GGB6546_SGB9245	PGS003170	Other measurement	vitamin b12 measurement	-0.126912	0.0243888	-5.20369	2.11267e-07	0.0119207
Univariate_ABS	k__Bacteria|p__Proteobacteria|c__Betaproteobacteria|o__Burkholderiales|f__Sutterellaceae|g__Parasutterella|s__Parasutterella_secunda	PGS003170	Other measurement	vitamin b12 measurement	-0.127021	0.0238969	-5.31536	1.15873e-07	0.0071039
Univariate_ABS	k__Bacteria|p__Proteobacteria|c__Betaproteobacteria|o__Burkholderiales|f__Sutterellaceae|g__GGB6546|s__GGB6546_SGB9245	PGS003171	Other measurement	vitamin b12 measurement	-0.126912	0.0243888	-5.20369	2.11267e-07	0.0119207
Univariate_ABS	k__Bacteria|p__Proteobacteria|c__Betaproteobacteria|o__Burkholderiales|f__Sutterellaceae|g__Parasutterella|s__Parasutterella_secunda	PGS003171	Other measurement	vitamin b12 measurement	-0.127021	0.0238969	-5.31536	1.15873e-07	0.0071039
Univariate_ABS	k__Bacteria|p__Firmicutes|c__CFGB3041|o__OFGB3041|f__FGB3041|g__GGB9548|s__GGB9548_SGB14955	PGS003722	Other measurement	subiculum volume	0.173133	0.0354073	4.88976	1.07371e-06	0.0453019
Univariate_ABS	k__Bacteria|p__Bacteroidota|c__Bacteroidia|o__Bacteroidales|f__Bacteroidaceae|g__Bacteroides|s__Bacteroides_togonis	PGS003413	Other measurement	intraocular pressure measurement	-0.29607	0.0364218	-8.12893	6.74237e-16	2.17239e-10
Univariate_ABS	k__Bacteria|p__Bacteroidota|c__Bacteroidia|o__Bacteroidales|f__Odoribacteraceae|g__Odoribacter|s__Odoribacter_laneus	PGS003413	Other measurement	intraocular pressure measurement	-0.0944962	0.016114	-5.86424	5.10806e-09	0.000440123
Univariate_ABS	k__Bacteria|p__Bacteroidota|c__CFGB629|o__OFGB629|f__FGB629|g__GGB1496|s__GGB1496_SGB2073	PGS003413	Other measurement	intraocular pressure measurement	-0.143656	0.0259996	-5.52531	3.62973e-08	0.00262991
Univariate_ABS	k__Bacteria|p__Firmicutes|c__CFGB2832|o__OFGB2832|f__FGB2832|g__GGB9054|s__GGB9054_SGB13959	PGS003413	Other measurement	intraocular pressure measurement	-0.154853	0.0233893	-6.62067	4.36211e-11	5.4535e-06
Univariate_ABS	k__Bacteria|p__Firmicutes|c__CFGB2870|o__OFGB2870|f__FGB2870|g__GGB9161|s__GGB9161_SGB14099	PGS003413	Other measurement	intraocular pressure measurement	-0.255702	0.0380598	-6.71842	2.26723e-11	3.12359e-06
Univariate_ABS	k__Bacteria|p__Firmicutes|c__CFGB2942|o__OFGB2942|f__FGB2942|g__GGB9277|s__GGB9277_SGB14229	PGS003413	Other measurement	intraocular pressure measurement	-0.180557	0.0314148	-5.74751	1.01583e-08	0.00081987
Univariate_ABS	k__Bacteria|p__Firmicutes|c__CFGB3054|o__OFGB3054|f__FGB3054|g__GGB9582|s__GGB9582_SGB15000	PGS003413	Other measurement	intraocular pressure measurement	-0.329774	0.045675	-7.22002	6.86776e-13	1.25111e-07
Univariate_ABS	k__Bacteria|p__Firmicutes|c__CFGB3069|o__OFGB3069|f__FGB3069|g__GGB9770|s__GGB9770_SGB73065	PGS003413	Other measurement	intraocular pressure measurement	-0.261624	0.0472707	-5.5346	3.44478e-08	0.0025246
Univariate_ABS	k__Bacteria|p__Firmicutes|c__CFGB3070|o__OFGB3070|f__FGB3070|g__GGB33544|s__GGB33544_SGB53490	PGS003413	Other measurement	intraocular pressure measurement	-0.167214	0.032414	-5.15869	2.68227e-07	0.0143716
Univariate_ABS	k__Bacteria|p__Firmicutes|c__CFGB3072|o__OFGB3072|f__FGB3072|g__GGB79087|s__GGB79087_SGB105683	PGS003413	Other measurement	intraocular pressure measurement	-0.540386	0.0572706	-9.43567	8.58341e-21	6.841e-15
Univariate_ABS	k__Bacteria|p__Firmicutes|c__CFGB3072|o__OFGB3072|f__FGB3072|g__GGB9781|s__GGB9781_SGB15402	PGS003413	Other measurement	intraocular pressure measurement	-0.189627	0.0355857	-5.32874	1.07742e-07	0.00693907
Univariate_ABS	k__Bacteria|p__Firmicutes|c__CFGB3072|o__OFGB3072|f__FGB3072|g__GGB9781|s__GGB9781_SGB66170	PGS003413	Other measurement	intraocular pressure measurement	-0.189187	0.0349904	-5.40684	7.02308e-08	0.00476376
Univariate_ABS	k__Bacteria|p__Firmicutes|c__CFGB74971|o__OFGB74971|f__FGB74971|g__GGB9334|s__GGB9334_SGB14298	PGS003413	Other measurement	intraocular pressure measurement	-0.313828	0.0346508	-9.05687	2.6374e-19	1.40134e-13
Univariate_ABS	k__Bacteria|p__Firmicutes|c__Clostridia|o__Eubacteriales|f__Oscillospiraceae|g__GGB32900|s__GGB32900_SGB53446	PGS003413	Other measurement	intraocular pressure measurement	-0.229776	0.0458117	-5.01566	5.65651e-07	0.0270048
Univariate_ABS	k__Bacteria|p__Firmicutes|c__Clostridia|o__Eubacteriales|f__Oscillospiraceae|g__GGB45537|s__GGB45537_SGB63217	PGS003413	Other measurement	intraocular pressure measurement	-0.268342	0.0450925	-5.95093	3.04041e-09	0.000276939
Univariate_ABS	k__Bacteria|p__Firmicutes|c__Clostridia|o__Eubacteriales|f__Oscillospiraceae|g__GGB9495|s__GGB9495_SGB14892	PGS003413	Other measurement	intraocular pressure measurement	-0.220153	0.0383194	-5.74523	1.02946e-08	0.000820486
Univariate_ABS	k__Bacteria|p__Firmicutes|c__Erysipelotrichia|o__Erysipelotrichales|f__Erysipelotrichaceae|g__Traorella|s__Traorella_massiliensis	PGS003413	Other measurement	intraocular pressure measurement	-0.267219	0.0449541	-5.94426	3.16505e-09	0.000284232
Univariate_ABS	k__Bacteria|p__Firmicutes|c__Negativicutes|o__Selenomonadales|f__Selenomonadaceae|g__GGB42711|s__GGB42711_SGB59916	PGS003413	Other measurement	intraocular pressure measurement	-0.273794	0.0462224	-5.92341	3.58756e-09	0.000317699
Univariate_ABS	k__Bacteria|p__Synergistetes|c__Synergistia|o__Synergistales|f__Synergistaceae|g__Cloacibacillus|s__Cloacibacillus_SGB15503	PGS003413	Other measurement	intraocular pressure measurement	-0.202959	0.0407802	-4.97691	6.90088e-07	0.0310541
Univariate_ABS	k__Bacteria|p__Firmicutes|c__CFGB9989|o__OFGB9989|f__FGB9989|g__GGB9712|s__GGB9712_SGB15241	PGS001021	Other measurement	worry measurement	0.0814641	0.0166729	4.886	1.09418e-06	0.0453019

### Sheet: Table 4
MB_feature	statinUsers_removed	PRS_ID	mediator	p.value_acme_0	estimate_acme_0	estimate_ade_0	p.value_ade_0
f__Oscillospiraceae	TRUE	PGS001979	Microbiome	0.052	0.00494688	0.297183	0
f__Oscillospiraceae	TRUE	PGS002197	Microbiome	0.024	0.00541713	0.288402	0
f__Oscillospiraceae	TRUE	PGS002353	Microbiome	0.088	0.00424481	0.291291	0
f__Oscillospiraceae	TRUE	PGS002670	Microbiome	0.1	0.00431354	0.272701	0
f__Oscillospiraceae	TRUE	PGS002719	Microbiome	0.116	0.00422772	0.293518	0
f__Oscillospiraceae	TRUE	PGS003145	Microbiome	0.012	0.00667778	0.223679	0
f__Oscillospiraceae	TRUE	PGS003146	Microbiome	0.022	0.00621839	0.210597	0
f__Oscillospiraceae	TRUE	PGS003147	Microbiome	0.02	0.00492507	0.257526	0
f__Oscillospiraceae	TRUE	PGS003152	Microbiome	0.008	0.00574506	0.247733	0
f__Oscillospiraceae	TRUE	PGS003801	Microbiome	0	0.00967616	0.223184	0
f__Oscillospiraceae	TRUE	PGS003802	Microbiome	0.002	0.00825071	0.248297	0
f__Oscillospiraceae	TRUE	PGS003806	Microbiome	0.002	0.00732107	0.274215	0
f__Oscillospiraceae	TRUE	PGS003807	Microbiome	0.006	0.00761205	0.201135	0
f__Oscillospiraceae	TRUE	PGS003811	Microbiome	0.004	0.00727736	0.27969	0
f__Oscillospiraceae	TRUE	PGS003812	Microbiome	0	0.00861404	0.242982	0
f__Oscillospiraceae	TRUE	PGS003816	Microbiome	0.004	0.00732282	0.269125	0
f__Oscillospiraceae	TRUE	PGS003817	Microbiome	0.014	0.0069736	0.243351	0
f__Oscillospiraceae	TRUE	PGS004342	Microbiome	0.056	0.00439982	0.184033	0
f__Oscillospiraceae	TRUE	PGS004654	Microbiome	0.004	0.00751854	0.26815	0
f__Oscillospiraceae	TRUE	PGS004656	Microbiome	0.002	0.00788487	0.236763	0
f__Oscillospiraceae	TRUE	PGS004659	Microbiome	0.066	0.00448101	0.233823	0
f__Oscillospiraceae	TRUE	PGS004660	Microbiome	0	0.00696541	0.264779	0
f__Oscillospiraceae	TRUE	PGS004661	Microbiome	0	0.00829981	0.275522	0
f__Oscillospiraceae	TRUE	PGS004664	Microbiome	0.006	0.00785864	0.279995	0
f__Oscillospiraceae	TRUE	PGS004665	Microbiome	0.004	0.00685706	0.258	0
f__Oscillospiraceae	TRUE	PGS004666	Microbiome	0.004	0.00745169	0.266265	0
f__Oscillospiraceae	TRUE	PGS004845	Microbiome	0.074	0.0046743	0.290884	0
f__Oscillospiraceae	TRUE	PGS004846	Microbiome	0.02	0.00551521	0.297215	0
f__Oscillospiraceae	TRUE	PGS004847	Microbiome	0.088	0.00439691	0.278826	0
f__Oscillospiraceae	TRUE	PGS004848	Microbiome	0.038	0.00519111	0.299537	0
f__Oscillospiraceae	TRUE	PGS001979	Triglycerides	0	-0.0487586	0.00694998	0.798
f__Oscillospiraceae	TRUE	PGS002197	Triglycerides	0	-0.0467328	0.00061345	1
f__Oscillospiraceae	TRUE	PGS002353	Triglycerides	0	-0.048346	0.0130674	0.464
f__Oscillospiraceae	TRUE	PGS002670	Triglycerides	0	-0.0448466	0.00925943	0.686
f__Oscillospiraceae	TRUE	PGS002719	Triglycerides	0	-0.0487757	0.0136378	0.518
f__Oscillospiraceae	TRUE	PGS003145	Triglycerides	0	-0.0352135	-0.0213352	0.352
f__Oscillospiraceae	TRUE	PGS003146	Triglycerides	0	-0.0333776	-0.0185355	0.414
f__Oscillospiraceae	TRUE	PGS003147	Triglycerides	0	-0.0417519	0.000786471	0.966
f__Oscillospiraceae	TRUE	PGS003152	Triglycerides	0	-0.0395781	-0.00878205	0.6
f__Oscillospiraceae	TRUE	PGS003801	Triglycerides	0	-0.0334914	-0.0533234	0.004
f__Oscillospiraceae	TRUE	PGS003802	Triglycerides	0	-0.0379482	-0.0352727	0.052
f__Oscillospiraceae	TRUE	PGS003806	Triglycerides	0	-0.0426029	-0.0221197	0.286
f__Oscillospiraceae	TRUE	PGS003807	Triglycerides	0	-0.0314523	-0.0330065	0.09
f__Oscillospiraceae	TRUE	PGS003811	Triglycerides	0	-0.0434847	-0.0210467	0.34
f__Oscillospiraceae	TRUE	PGS003812	Triglycerides	0	-0.0369379	-0.0397654	0.054
f__Oscillospiraceae	TRUE	PGS003816	Triglycerides	0	-0.0418216	-0.0226826	0.224
f__Oscillospiraceae	TRUE	PGS003817	Triglycerides	0	-0.0381358	-0.0217543	0.308
f__Oscillospiraceae	TRUE	PGS004342	Triglycerides	0	-0.029677	-0.00577255	0.768
f__Oscillospiraceae	TRUE	PGS004654	Triglycerides	0	-0.0414766	-0.0250929	0.254
f__Oscillospiraceae	TRUE	PGS004656	Triglycerides	0	-0.0365139	-0.032358	0.096
f__Oscillospiraceae	TRUE	PGS004659	Triglycerides	0	-0.0379377	0.0012631	0.982
f__Oscillospiraceae	TRUE	PGS004660	Triglycerides	0	-0.0414288	-0.0193252	0.334
f__Oscillospiraceae	TRUE	PGS004661	Triglycerides	0	-0.0417956	-0.0336566	0.084
f__Oscillospiraceae	TRUE	PGS004664	Triglycerides	0	-0.0429116	-0.0279391	0.152
f__Oscillospiraceae	TRUE	PGS004665	Triglycerides	0	-0.0404521	-0.0189656	0.338
f__Oscillospiraceae	TRUE	PGS004666	Triglycerides	0	-0.0412478	-0.0245422	0.162
f__Oscillospiraceae	TRUE	PGS004845	Triglycerides	0	-0.047868	0.00870123	0.644
f__Oscillospiraceae	TRUE	PGS004846	Triglycerides	0	-0.0481876	0.000932785	0.956
f__Oscillospiraceae	TRUE	PGS004847	Triglycerides	0	-0.0458999	0.00945733	0.6
f__Oscillospiraceae	TRUE	PGS004848	Triglycerides	0	-0.0489381	0.00475989	0.858
f__Oscillospiraceae	FALSE	PGS001979	Microbiome	0.062	0.00480518	0.296063	0
f__Oscillospiraceae	FALSE	PGS002197	Microbiome	0.028	0.00504375	0.288457	0
f__Oscillospiraceae	FALSE	PGS002353	Microbiome	0.108	0.00428099	0.294809	0
f__Oscillospiraceae	FALSE	PGS002670	Microbiome	0.104	0.00413649	0.273125	0
f__Oscillospiraceae	FALSE	PGS002719	Microbiome	0.106	0.00416522	0.296438	0
f__Oscillospiraceae	FALSE	PGS003145	Microbiome	0.012	0.00681934	0.225145	0
f__Oscillospiraceae	FALSE	PGS003146	Microbiome	0.032	0.00657478	0.21285	0
f__Oscillospiraceae	FALSE	PGS003147	Microbiome	0.024	0.00508122	0.259548	0
f__Oscillospiraceae	FALSE	PGS003152	Microbiome	0.004	0.00604955	0.251628	0
f__Oscillospiraceae	FALSE	PGS003801	Microbiome	0	0.0100245	0.227237	0
f__Oscillospiraceae	FALSE	PGS003802	Microbiome	0	0.00828345	0.25112	0
f__Oscillospiraceae	FALSE	PGS003806	Microbiome	0	0.00761037	0.272669	0
f__Oscillospiraceae	FALSE	PGS003807	Microbiome	0	0.00758232	0.206354	0
f__Oscillospiraceae	FALSE	PGS003811	Microbiome	0.004	0.00753515	0.279401	0
f__Oscillospiraceae	FALSE	PGS003812	Microbiome	0	0.00888186	0.24335	0
f__Oscillospiraceae	FALSE	PGS003816	Microbiome	0.002	0.00764832	0.268475	0
f__Oscillospiraceae	FALSE	PGS003817	Microbiome	0.012	0.0072708	0.246723	0
f__Oscillospiraceae	FALSE	PGS004342	Microbiome	0.042	0.00479344	0.189238	0
f__Oscillospiraceae	FALSE	PGS004654	Microbiome	0	0.00778322	0.267191	0
f__Oscillospiraceae	FALSE	PGS004656	Microbiome	0.002	0.00770377	0.234554	0
f__Oscillospiraceae	FALSE	PGS004659	Microbiome	0.048	0.00468881	0.232254	0
f__Oscillospiraceae	FALSE	PGS004660	Microbiome	0	0.00714298	0.26294	0
f__Oscillospiraceae	FALSE	PGS004661	Microbiome	0	0.00821922	0.274477	0
f__Oscillospiraceae	FALSE	PGS004664	Microbiome	0	0.00805314	0.27851	0
f__Oscillospiraceae	FALSE	PGS004665	Microbiome	0.002	0.0070875	0.255976	0
f__Oscillospiraceae	FALSE	PGS004666	Microbiome	0	0.00747601	0.264428	0
f__Oscillospiraceae	FALSE	PGS004845	Microbiome	0.07	0.00453572	0.293218	0
f__Oscillospiraceae	FALSE	PGS004846	Microbiome	0.018	0.00552745	0.297508	0
f__Oscillospiraceae	FALSE	PGS004847	Microbiome	0.082	0.00433909	0.282752	0
f__Oscillospiraceae	FALSE	PGS004848	Microbiome	0.044	0.00532215	0.300408	0
f__Oscillospiraceae	FALSE	PGS001979	Triglycerides	0	-0.0477977	0.00922575	0.692
f__Oscillospiraceae	FALSE	PGS002197	Triglycerides	0	-0.0462454	0.00566193	0.814
f__Oscillospiraceae	FALSE	PGS002353	Triglycerides	0	-0.0480138	0.0140383	0.492
f__Oscillospiraceae	FALSE	PGS002670	Triglycerides	0	-0.044196	0.0116698	0.52
f__Oscillospiraceae	FALSE	PGS002719	Triglycerides	0	-0.0484097	0.0154162	0.444
f__Oscillospiraceae	FALSE	PGS003145	Triglycerides	0	-0.0348138	-0.0203985	0.286
f__Oscillospiraceae	FALSE	PGS003146	Triglycerides	0	-0.0330424	-0.0196471	0.358
f__Oscillospiraceae	FALSE	PGS003147	Triglycerides	0	-0.0412442	0.000753457	0.998
f__Oscillospiraceae	FALSE	PGS003152	Triglycerides	0	-0.0393579	-0.00956611	0.648
f__Oscillospiraceae	FALSE	PGS003801	Triglycerides	0	-0.0334402	-0.0528606	0
f__Oscillospiraceae	FALSE	PGS003802	Triglycerides	0	-0.0378492	-0.0321539	0.066
f__Oscillospiraceae	FALSE	PGS003806	Triglycerides	0	-0.0415262	-0.0227949	0.236
f__Oscillospiraceae	FALSE	PGS003807	Triglycerides	0	-0.0316983	-0.0298144	0.098
f__Oscillospiraceae	FALSE	PGS003811	Triglycerides	0	-0.0426135	-0.0212307	0.292
f__Oscillospiraceae	FALSE	PGS003812	Triglycerides	0	-0.0363377	-0.0392785	0.04
f__Oscillospiraceae	FALSE	PGS003816	Triglycerides	0	-0.0408633	-0.0236613	0.236
f__Oscillospiraceae	FALSE	PGS003817	Triglycerides	0	-0.0378522	-0.0221964	0.238
f__Oscillospiraceae	FALSE	PGS004342	Triglycerides	0	-0.0298748	-0.00727212	0.692
f__Oscillospiraceae	FALSE	PGS004654	Triglycerides	0	-0.0405646	-0.0252364	0.246
f__Oscillospiraceae	FALSE	PGS004656	Triglycerides	0	-0.035789	-0.0278885	0.096
f__Oscillospiraceae	FALSE	PGS004659	Triglycerides	0	-0.0368815	0.000116371	0.994
f__Oscillospiraceae	FALSE	PGS004660	Triglycerides	0	-0.0404184	-0.0189529	0.274
f__Oscillospiraceae	FALSE	PGS004661	Triglycerides	0	-0.0412632	-0.0293006	0.088
f__Oscillospiraceae	FALSE	PGS004664	Triglycerides	0	-0.0420007	-0.02707	0.17
f__Oscillospiraceae	FALSE	PGS004665	Triglycerides	0	-0.0393841	-0.0192335	0.29
f__Oscillospiraceae	FALSE	PGS004666	Triglycerides	0	-0.0403914	-0.0222687	0.212
f__Oscillospiraceae	FALSE	PGS004845	Triglycerides	0	-0.047513	0.0113437	0.568
f__Oscillospiraceae	FALSE	PGS004846	Triglycerides	0	-0.0474073	0.00231998	0.924
f__Oscillospiraceae	FALSE	PGS004847	Triglycerides	0	-0.0457724	0.011443	0.59
f__Oscillospiraceae	FALSE	PGS004848	Triglycerides	0	-0.0481053	0.0048421	0.846
observed	TRUE	PGS001979	Microbiome	0	0.0110065	0.291124	0
observed	TRUE	PGS002197	Microbiome	0	0.0117691	0.28205	0
observed	TRUE	PGS002353	Microbiome	0	0.010596	0.28494	0
observed	TRUE	PGS002670	Microbiome	0	0.0115984	0.265416	0
observed	TRUE	PGS002719	Microbiome	0	0.0101416	0.287604	0
observed	TRUE	PGS003144	Microbiome	0	0.0100531	0.236227	0
observed	TRUE	PGS003145	Microbiome	0	0.0103552	0.220002	0
observed	TRUE	PGS003146	Microbiome	0	0.0109178	0.205898	0
observed	TRUE	PGS003147	Microbiome	0	0.0116046	0.250847	0
observed	TRUE	PGS003148	Microbiome	0.002	0.00925715	0.243722	0
observed	TRUE	PGS003149	Microbiome	0	0.00980602	0.240101	0
observed	TRUE	PGS003152	Microbiome	0	0.0117968	0.241682	0
observed	TRUE	PGS000699	Microbiome	0	0.0114175	0.260117	0
observed	TRUE	PGS003801	Microbiome	0	0.0138788	0.218982	0
observed	TRUE	PGS003802	Microbiome	0	0.0127153	0.243833	0
observed	TRUE	PGS003806	Microbiome	0	0.0123376	0.269198	0
observed	TRUE	PGS003811	Microbiome	0	0.0122256	0.274742	0
observed	TRUE	PGS003812	Microbiome	0	0.0125314	0.239065	0
observed	TRUE	PGS003816	Microbiome	0	0.0120518	0.264396	0
observed	TRUE	PGS003817	Microbiome	0	0.011942	0.238382	0
observed	TRUE	PGS004654	Microbiome	0	0.0126011	0.263067	0
observed	TRUE	PGS004656	Microbiome	0	0.011026	0.233622	0
observed	TRUE	PGS004659	Microbiome	0	0.0122865	0.226017	0
observed	TRUE	PGS004660	Microbiome	0	0.0114505	0.260294	0
observed	TRUE	PGS004661	Microbiome	0	0.0126157	0.271206	0
observed	TRUE	PGS004664	Microbiome	0	0.0134102	0.274443	0
observed	TRUE	PGS004665	Microbiome	0	0.0103962	0.254461	0
observed	TRUE	PGS004666	Microbiome	0	0.0120031	0.261713	0
observed	TRUE	PGS004845	Microbiome	0	0.0108789	0.284679	0
observed	TRUE	PGS004846	Microbiome	0	0.0111609	0.291569	0
observed	TRUE	PGS004847	Microbiome	0	0.0116105	0.271613	0
observed	TRUE	PGS004848	Microbiome	0	0.0108741	0.293854	0
observed	TRUE	PGS001979	Triglycerides	0	-3.46316	-3.53706	0.022
observed	TRUE	PGS002197	Triglycerides	0	-3.30219	-4.26815	0.01
observed	TRUE	PGS002353	Triglycerides	0	-3.42439	-3.22296	0.034
observed	TRUE	PGS002670	Triglycerides	0	-3.16038	-4.09003	0.012
observed	TRUE	PGS002719	Triglycerides	0	-3.4943	-2.80187	0.056
observed	TRUE	PGS003144	Triglycerides	0	-2.91849	-3.03413	0.046
observed	TRUE	PGS003145	Triglycerides	0	-2.72255	-3.36209	0.012
observed	TRUE	PGS003146	Triglycerides	0	-2.54585	-3.85681	0.022
observed	TRUE	PGS003147	Triglycerides	0	-3.00081	-4.17381	0.01
observed	TRUE	PGS003148	Triglycerides	0	-3.04202	-2.38918	0.138
observed	TRUE	PGS003149	Triglycerides	0	-2.97273	-2.82918	0.066
observed	TRUE	PGS003152	Triglycerides	0	-2.89514	-4.36026	0
observed	TRUE	PGS000699	Triglycerides	0	-3.10728	-3.99428	0.006
observed	TRUE	PGS003801	Triglycerides	0	-2.5709	-6.10732	0
observed	TRUE	PGS003802	Triglycerides	0	-2.86651	-5.12511	0
observed	TRUE	PGS003806	Triglycerides	0	-3.13444	-4.78874	0.006
observed	TRUE	PGS003811	Triglycerides	0	-3.19418	-4.6941	0.002
observed	TRUE	PGS003812	Triglycerides	0	-2.83313	-4.95863	0.002
observed	TRUE	PGS003816	Triglycerides	0	-3.11107	-4.52235	0.002
observed	TRUE	PGS003817	Triglycerides	0	-2.86159	-4.45206	0.01
observed	TRUE	PGS004654	Triglycerides	0	-3.05316	-5.04485	0.002
observed	TRUE	PGS004656	Triglycerides	0	-2.84778	-3.77879	0.002
observed	TRUE	PGS004659	Triglycerides	0	-2.71045	-4.79928	0.002
observed	TRUE	PGS004660	Triglycerides	0	-3.10627	-4.02483	0.006
observed	TRUE	PGS004661	Triglycerides	0	-3.12617	-5.07394	0
observed	TRUE	PGS004664	Triglycerides	0	-3.07941	-5.90173	0
observed	TRUE	PGS004665	Triglycerides	0	-3.10842	-3.18006	0.038
observed	TRUE	PGS004666	Triglycerides	0	-3.08407	-4.49927	0.002
observed	TRUE	PGS004845	Triglycerides	0	-3.40582	-3.44326	0.028
observed	TRUE	PGS004846	Triglycerides	0	-3.45375	-3.67871	0.024
observed	TRUE	PGS004847	Triglycerides	0	-3.21577	-4.11659	0.004
observed	TRUE	PGS004848	Triglycerides	0	-3.50377	-3.408	0.014
observed	FALSE	PGS001979	Microbiome	0	0.0111068	0.289762	0
observed	FALSE	PGS002197	Microbiome	0	0.0117396	0.281761	0
observed	FALSE	PGS002353	Microbiome	0	0.010884	0.288206	0
observed	FALSE	PGS002670	Microbiome	0	0.0120311	0.265231	0
observed	FALSE	PGS002719	Microbiome	0	0.0101543	0.290449	0
observed	FALSE	PGS003144	Microbiome	0	0.0104975	0.240425	0
observed	FALSE	PGS003145	Microbiome	0	0.0104996	0.221465	0
observed	FALSE	PGS003146	Microbiome	0	0.0113743	0.208051	0
observed	FALSE	PGS003147	Microbiome	0	0.0120015	0.252627	0
observed	FALSE	PGS003148	Microbiome	0	0.00988335	0.250997	0
observed	FALSE	PGS003149	Microbiome	0	0.0103583	0.244196	0
observed	FALSE	PGS003152	Microbiome	0	0.0121725	0.245505	0
observed	FALSE	PGS000699	Microbiome	0	0.0113463	0.257723	0
observed	FALSE	PGS003801	Microbiome	0	0.0142582	0.223003	0
observed	FALSE	PGS003802	Microbiome	0	0.0129445	0.246458	0
observed	FALSE	PGS003806	Microbiome	0	0.0129521	0.267327	0
observed	FALSE	PGS003811	Microbiome	0	0.0128264	0.27411	0
observed	FALSE	PGS003812	Microbiome	0	0.0126523	0.239579	0
observed	FALSE	PGS003816	Microbiome	0	0.0127076	0.263416	0
observed	FALSE	PGS003817	Microbiome	0	0.0123511	0.241643	0
observed	FALSE	PGS004654	Microbiome	0	0.0130823	0.261892	0
observed	FALSE	PGS004656	Microbiome	0	0.0108562	0.231401	0
observed	FALSE	PGS004659	Microbiome	0	0.0126465	0.224296	0
observed	FALSE	PGS004660	Microbiome	0	0.0115369	0.258546	0
observed	FALSE	PGS004661	Microbiome	0	0.0126331	0.270063	0
observed	FALSE	PGS004664	Microbiome	0	0.0139053	0.272658	0
observed	FALSE	PGS004665	Microbiome	0	0.0106326	0.252431	0
observed	FALSE	PGS004666	Microbiome	0	0.0121111	0.259793	0
observed	FALSE	PGS004845	Microbiome	0	0.0110281	0.286725	0
observed	FALSE	PGS004846	Microbiome	0	0.0112614	0.291774	0
observed	FALSE	PGS004847	Microbiome	0	0.0118866	0.275205	0
observed	FALSE	PGS004848	Microbiome	0	0.0110581	0.294672	0
observed	FALSE	PGS001979	Triglycerides	0	-3.61416	-2.89833	0.048
observed	FALSE	PGS002197	Triglycerides	0	-3.4767	-3.45691	0.022
observed	FALSE	PGS002353	Triglycerides	0	-3.61183	-2.73077	0.066
observed	FALSE	PGS002670	Triglycerides	0	-3.27521	-3.7633	0.01
observed	FALSE	PGS002719	Triglycerides	0	-3.69076	-2.14299	0.158
observed	FALSE	PGS003144	Triglycerides	0	-3.06411	-2.79019	0.034
observed	FALSE	PGS003145	Triglycerides	0	-2.83734	-2.94255	0.048
observed	FALSE	PGS003146	Triglycerides	0	-2.65569	-3.62016	0.01
observed	FALSE	PGS003147	Triglycerides	0	-3.1369	-3.80187	0.014
observed	FALSE	PGS003148	Triglycerides	0	-3.21806	-2.27788	0.144
observed	FALSE	PGS003149	Triglycerides	0	-3.11553	-2.66167	0.076
observed	FALSE	PGS003152	Triglycerides	0	-3.05005	-3.96374	0.008
observed	FALSE	PGS000699	Triglycerides	0	-3.22876	-3.27784	0.036
observed	FALSE	PGS003801	Triglycerides	0	-2.7216	-5.61753	0
observed	FALSE	PGS003802	Triglycerides	0	-3.02421	-4.54344	0
observed	FALSE	PGS003806	Triglycerides	0	-3.23845	-4.51019	0.002
observed	FALSE	PGS003811	Triglycerides	0	-3.31715	-4.39006	0.004
observed	FALSE	PGS003812	Triglycerides	0	-2.96429	-4.34563	0
observed	FALSE	PGS003816	Triglycerides	0	-3.21364	-4.31637	0
observed	FALSE	PGS003817	Triglycerides	0	-2.99917	-4.1161	0.006
observed	FALSE	PGS004654	Triglycerides	0	-3.17479	-4.62649	0
observed	FALSE	PGS004656	Triglycerides	0	-2.94414	-3.10316	0.038
observed	FALSE	PGS004659	Triglycerides	0	-2.7992	-4.40349	0.008
observed	FALSE	PGS004660	Triglycerides	0	-3.22909	-3.41221	0.02
observed	FALSE	PGS004661	Triglycerides	0	-3.28935	-4.23253	0.002
observed	FALSE	PGS004664	Triglycerides	0	-3.22176	-5.34529	0
observed	FALSE	PGS004665	Triglycerides	0	-3.20249	-2.78982	0.052
observed	FALSE	PGS004666	Triglycerides	0	-3.21066	-3.85057	0.014
observed	FALSE	PGS004845	Triglycerides	0	-3.58423	-2.85449	0.052
observed	FALSE	PGS004846	Triglycerides	0	-3.62802	-3.00362	0.05
observed	FALSE	PGS004847	Triglycerides	0	-3.39787	-3.58909	0
observed	FALSE	PGS004848	Triglycerides	0	-3.67726	-2.82065	0.052
